# Single cell profiling of COVID-19 patients: an international data resource from multiple tissues

**DOI:** 10.1101/2020.11.20.20227355

**Authors:** Chan Zuckerberg Initiative Single-Cell COVID-19 Consortia, Esteban Ballestar, Donna L. Farber, Sarah Glover, Bruce Horwitz, Kerstin Meyer, Marko Nikolić, Jose Ordovas-Montanes, Peter Sims, Alex Shalek, Niels Vandamme, Linos Vandekerckhove, Roser Vento-Tormo, Alexandra Chloe Villani

## Abstract

In late 2019 and through 2020, the COVID-19 pandemic swept the world, presenting both scientific and medical challenges associated with understanding and treating a previously unknown disease. To help address the need for great understanding of COVID-19, the scientific community mobilized and banded together rapidly to characterize SARS-CoV-2 infection, pathogenesis and its distinct disease trajectories. The urgency of COVID-19 provided a pressing use-case for leveraging relatively new tools, technologies, and nascent collaborative networks. Single-cell biology is one such example that has emerged over the last decade as a powerful approach that provides unprecedented resolution to the cellular and molecular underpinnings of biological processes. Early foundational work within the single-cell community, including the Human Cell Atlas, utilized published and unpublished data to characterize the putative target cells of SARS-CoV-2 sampled from diverse organs based on expression of the viral receptor ACE2 and associated entry factors TMPRSS2 and CTSL (Muus et al., 2020; Sungnak et al., 2020; Ziegler et al., 2020). This initial characterization of reference data provided an important foundation for framing infection and pathology in the airway as well as other organs. However, initial community analysis was limited to samples derived from uninfected donors and other previously-sampled disease indications. This report provides an overview of a single-cell data resource derived from samples from COVID-19 patients along with initial observations and guidance on data reuse and exploration.

## Supplemental Table 1 for "Single cell profiling of COVID-19 patients: an international data resource from multiple tissues" (part 1 of 2)

### Sheet: 20201105_DE Genes FindAllMarker
p_val	avg_logFC	pct.1	pct.2	p_val_adj	cluster	gene
CACNA1A	5.52e-236	1.9371	0.255	0.042	1.79e-231	CACNA1A high Cells	CACNA1A
AL022322.2	7.12e-130	1.39912	0.121	0.015	2.31e-125	CACNA1A high Cells	AL022322.2
MT-ND6	4.42e-77	1.13328	0.518	0.4	1.43e-72	CACNA1A high Cells	MT-ND6
TRIM56	6.39e-76	0.142629	0.093	0.35	2.07e-71	CACNA1A high Cells	TRIM56
AC003681.1	1.29e-74	1.40202	0.144	0.04	4.17e-70	CACNA1A high Cells	AC003681.1
TRIM8	2.02e-63	0.106365	0.051	0.248	6.53e-59	CACNA1A high Cells	TRIM8
ADD1	1.3e-60	0.112635	0.062	0.26	4.23e-56	CACNA1A high Cells	ADD1
NBR1	6.58e-59	0.123437	0.057	0.25	2.13e-54	CACNA1A high Cells	NBR1
ERBB2	9.54e-58	0.120578	0.069	0.266	3.09e-53	CACNA1A high Cells	ERBB2
DDB1	9.4e-57	0.174427	0.074	0.273	3.04e-52	CACNA1A high Cells	DDB1
PURA	2.28e-56	0.112648	0.053	0.235	7.39e-52	CACNA1A high Cells	PURA
PRPF8	2.71e-53	0.23703	0.083	0.28	8.79e-49	CACNA1A high Cells	PRPF8
HNRNPUL1	5.08e-51	0.18163	0.06	0.236	1.65e-46	CACNA1A high Cells	HNRNPUL1
PGM2L1	2.03e-50	0.144883	0.06	0.233	6.56e-46	CACNA1A high Cells	PGM2L1
ARHGEF12	5.41e-48	0.199655	0.069	0.242	1.75e-43	CACNA1A high Cells	ARHGEF12
COPS6	1.5e-47	0.241736	0.066	0.237	4.85e-43	CACNA1A high Cells	COPS6
CIAO1	8.67e-47	0.148381	0.046	0.201	2.81e-42	CACNA1A high Cells	CIAO1
MAPK1	2.83e-46	0.151795	0.053	0.21	9.15e-42	CACNA1A high Cells	MAPK1
SMARCA4	2.59e-45	0.243011	0.091	0.273	8.39e-41	CACNA1A high Cells	SMARCA4
GAK	9.59e-44	0.187496	0.065	0.225	3.1e-39	CACNA1A high Cells	GAK
ATP8B1	1.28e-42	0.103244	0.042	0.183	4.16e-38	CACNA1A high Cells	ATP8B1
SRGAP3	4.01e-42	0.273377	0.08	0.247	1.3e-37	CACNA1A high Cells	SRGAP3
CHD8	4.23e-42	0.186382	0.063	0.217	1.37e-37	CACNA1A high Cells	CHD8
ANKLE2	7.29e-42	0.119042	0.06	0.21	2.36e-37	CACNA1A high Cells	ANKLE2
OSBPL2	1.24e-41	0.107853	0.042	0.179	4.01e-37	CACNA1A high Cells	OSBPL2
NCBP3	3.49e-41	0.129557	0.074	0.232	1.13e-36	CACNA1A high Cells	NCBP3
ZNFX1	4.39e-41	0.147214	0.063	0.215	1.42e-36	CACNA1A high Cells	ZNFX1
ZNF652	3.13e-40	0.158796	0.045	0.182	1.01e-35	CACNA1A high Cells	ZNF652
PIGT	4.87e-40	0.139385	0.064	0.213	1.58e-35	CACNA1A high Cells	PIGT
SYF2	5.19e-40	0.270314	0.062	0.21	1.68e-35	CACNA1A high Cells	SYF2
ZC3H14	6.45e-40	0.212591	0.061	0.209	2.09e-35	CACNA1A high Cells	ZC3H14
ZMYND8	7.48e-40	0.259723	0.075	0.234	2.42e-35	CACNA1A high Cells	ZMYND8
ARHGEF28	8.19e-40	0.18897	0.056	0.199	2.65e-35	CACNA1A high Cells	ARHGEF28
DAAM1	1.38e-39	0.143961	0.053	0.193	4.47e-35	CACNA1A high Cells	DAAM1
HSD17B12	3.06e-39	0.142523	0.044	0.178	9.91e-35	CACNA1A high Cells	HSD17B12
NCKAP1	7.23e-39	0.315799	0.068	0.219	2.34e-34	CACNA1A high Cells	NCKAP1
SCARB2	7.24e-39	0.220495	0.065	0.212	2.35e-34	CACNA1A high Cells	SCARB2
DNAH2	7.28e-39	0.220725	0.099	0.269	2.36e-34	CACNA1A high Cells	DNAH2
RSL1D1	9.96e-39	0.126424	0.05	0.186	3.23e-34	CACNA1A high Cells	RSL1D1
DCAF7	1.09e-38	0.134291	0.048	0.184	3.53e-34	CACNA1A high Cells	DCAF7
DYNC1H1	2.07e-38	0.435041	0.183	0.416	6.7e-34	CACNA1A high Cells	DYNC1H1
AUTS2	5.08e-38	0.149728	0.059	0.199	1.65e-33	CACNA1A high Cells	AUTS2
CDK12	9.69e-38	0.140498	0.057	0.196	3.14e-33	CACNA1A high Cells	CDK12
FOXP1	2.11e-37	0.235059	0.077	0.228	6.83e-33	CACNA1A high Cells	FOXP1
GATAD1	3.38e-37	0.110883	0.039	0.164	1.09e-32	CACNA1A high Cells	GATAD1
NUDT3	4.09e-37	0.204032	0.038	0.163	1.32e-32	CACNA1A high Cells	NUDT3
PSMB9	5.62e-37	0.338313	0.056	0.193	1.82e-32	CACNA1A high Cells	PSMB9
PEX6	8.82e-37	0.109369	0.03	0.147	2.86e-32	CACNA1A high Cells	PEX6
MPRIP	1.05e-36	0.101784	0.046	0.175	3.41e-32	CACNA1A high Cells	MPRIP
BAZ2A	1.51e-36	0.242406	0.067	0.209	4.91e-32	CACNA1A high Cells	BAZ2A
EMC3	1.69e-36	0.328071	0.056	0.193	5.47e-32	CACNA1A high Cells	EMC3
GLG1	1.88e-36	0.374328	0.089	0.248	6.09e-32	CACNA1A high Cells	GLG1
PPFIA1	2.03e-36	0.196283	0.064	0.204	6.56e-32	CACNA1A high Cells	PPFIA1
CRELD2	2.52e-36	0.108532	0.031	0.148	8.16e-32	CACNA1A high Cells	CRELD2
ANP32A	4.4e-36	0.139465	0.037	0.158	1.42e-31	CACNA1A high Cells	ANP32A
RXRA	5e-36	0.1555	0.035	0.154	1.62e-31	CACNA1A high Cells	RXRA
MT-CO3	6.99e-36	0.426262	0.754	0.866	2.26e-31	CACNA1A high Cells	MT-CO3
SEC11A	8.71e-36	0.189833	0.043	0.167	2.82e-31	CACNA1A high Cells	SEC11A
KIDINS220	2.6e-35	0.19972	0.053	0.182	8.43e-31	CACNA1A high Cells	KIDINS220
ARHGAP35	2.74e-35	0.105803	0.042	0.165	8.88e-31	CACNA1A high Cells	ARHGAP35
MT-CO2	2.96e-35	0.379516	0.786	0.91	9.6e-31	CACNA1A high Cells	MT-CO2
CEP104	3.88e-35	0.101211	0.039	0.158	1.26e-30	CACNA1A high Cells	CEP104
FAM213A	9.27e-35	0.124183	0.04	0.16	3e-30	CACNA1A high Cells	FAM213A
ZNF609	1.08e-34	0.169233	0.044	0.166	3.51e-30	CACNA1A high Cells	ZNF609
CDK13	2.02e-34	0.30396	0.085	0.236	6.55e-30	CACNA1A high Cells	CDK13
POLR2F	2.18e-34	0.182438	0.042	0.162	7.05e-30	CACNA1A high Cells	POLR2F
WWC1	3.2e-34	0.139808	0.039	0.156	1.04e-29	CACNA1A high Cells	WWC1
KCMF1	4.55e-34	0.10356	0.036	0.151	1.47e-29	CACNA1A high Cells	KCMF1
GGA1	4.98e-34	0.176669	0.045	0.167	1.61e-29	CACNA1A high Cells	GGA1
ALDH1L1	1.07e-33	0.112521	0.037	0.152	3.45e-29	CACNA1A high Cells	ALDH1L1
MORN3	1.39e-33	0.122695	0.039	0.154	4.52e-29	CACNA1A high Cells	MORN3
SAR1A	1.65e-33	0.117236	0.04	0.156	5.34e-29	CACNA1A high Cells	SAR1A
MRPL42	1.75e-33	0.124277	0.052	0.176	5.68e-29	CACNA1A high Cells	MRPL42
CACUL1	2.03e-33	0.16193	0.043	0.161	6.59e-29	CACNA1A high Cells	CACUL1
UBXN7	2.56e-33	0.130962	0.039	0.154	8.3e-29	CACNA1A high Cells	UBXN7
MINDY2	3.39e-33	0.128165	0.036	0.149	1.1e-28	CACNA1A high Cells	MINDY2
MTF1	3.45e-33	0.167389	0.036	0.148	1.12e-28	CACNA1A high Cells	MTF1
ALDH2	4.76e-33	0.406795	0.067	0.201	1.54e-28	CACNA1A high Cells	ALDH2
HAGH	5.06e-33	0.203904	0.037	0.151	1.64e-28	CACNA1A high Cells	HAGH
USP8	2.9e-32	0.554471	0.125	0.297	9.39e-28	CACNA1A high Cells	USP8
CCDC157	3.17e-32	0.227758	0.046	0.165	1.03e-27	CACNA1A high Cells	CCDC157
AQR	7.6e-32	0.134631	0.033	0.139	2.46e-27	CACNA1A high Cells	AQR
SMAD2	7.95e-32	0.242326	0.066	0.196	2.58e-27	CACNA1A high Cells	SMAD2
UBE2Z	8.56e-32	0.155548	0.038	0.148	2.77e-27	CACNA1A high Cells	UBE2Z
RILPL2	9.03e-32	0.162284	0.048	0.166	2.92e-27	CACNA1A high Cells	RILPL2
NARF	9.53e-32	0.174024	0.045	0.16	3.09e-27	CACNA1A high Cells	NARF
TFDP2	1.03e-31	0.248499	0.051	0.171	3.32e-27	CACNA1A high Cells	TFDP2
INTS3	1.2e-31	0.14476	0.053	0.172	3.89e-27	CACNA1A high Cells	INTS3
PHACTR4	1.63e-31	0.284331	0.063	0.189	5.29e-27	CACNA1A high Cells	PHACTR4
FARP2	1.91e-31	0.216593	0.036	0.143	6.17e-27	CACNA1A high Cells	FARP2
EMC10	2.16e-31	0.330611	0.057	0.179	6.99e-27	CACNA1A high Cells	EMC10
ACOX1	2.38e-31	0.15746	0.034	0.14	7.7e-27	CACNA1A high Cells	ACOX1
AKNA	2.6e-31	0.284255	0.06	0.185	8.43e-27	CACNA1A high Cells	AKNA
CAPZA2	2.67e-31	0.316304	0.056	0.179	8.65e-27	CACNA1A high Cells	CAPZA2
FNBP1	3.02e-31	0.109406	0.044	0.157	9.79e-27	CACNA1A high Cells	FNBP1
SIRT7	3.45e-31	0.187956	0.039	0.148	1.12e-26	CACNA1A high Cells	SIRT7
EIF3F	5e-31	0.133564	0.038	0.146	1.62e-26	CACNA1A high Cells	EIF3F
RAF1	5.33e-31	0.252663	0.053	0.171	1.73e-26	CACNA1A high Cells	RAF1
THUMPD1	6.83e-31	0.135275	0.034	0.14	2.21e-26	CACNA1A high Cells	THUMPD1
MRPS33	6.93e-31	0.133376	0.038	0.146	2.24e-26	CACNA1A high Cells	MRPS33
HTT	1.99e-30	0.131298	0.049	0.163	6.44e-26	CACNA1A high Cells	HTT
DNMT1	2.13e-30	0.254108	0.056	0.175	6.89e-26	CACNA1A high Cells	DNMT1
KPNA6	2.4e-30	0.210734	0.05	0.165	7.76e-26	CACNA1A high Cells	KPNA6
TMED3	2.85e-30	0.256582	0.045	0.155	9.22e-26	CACNA1A high Cells	TMED3
SYNRG	3.12e-30	0.173723	0.045	0.156	1.01e-25	CACNA1A high Cells	SYNRG
HAT1	3.3e-30	0.149604	0.035	0.139	1.07e-25	CACNA1A high Cells	HAT1
FARP1	3.97e-30	0.340554	0.071	0.199	1.29e-25	CACNA1A high Cells	FARP1
COG7	4.6e-30	0.252903	0.041	0.149	1.49e-25	CACNA1A high Cells	COG7
CAMK1D	5.13e-30	0.188147	0.042	0.151	1.66e-25	CACNA1A high Cells	CAMK1D
AARS	5.31e-30	0.111816	0.034	0.136	1.72e-25	CACNA1A high Cells	AARS
GSS	5.75e-30	0.208211	0.038	0.144	1.86e-25	CACNA1A high Cells	GSS
H6PD	8.84e-30	0.109457	0.035	0.137	2.86e-25	CACNA1A high Cells	H6PD
RBM23	1.06e-29	0.227862	0.063	0.184	3.42e-25	CACNA1A high Cells	RBM23
VIRMA	1.34e-29	0.134242	0.033	0.134	4.33e-25	CACNA1A high Cells	VIRMA
ABI2	1.4e-29	0.468764	0.086	0.222	4.53e-25	CACNA1A high Cells	ABI2
USP54	1.64e-29	0.134357	0.034	0.136	5.31e-25	CACNA1A high Cells	USP54
FGFR1OP	1.92e-29	0.169833	0.033	0.134	6.21e-25	CACNA1A high Cells	FGFR1OP
STARD10	2.32e-29	0.218011	0.038	0.142	7.5e-25	CACNA1A high Cells	STARD10
PLCE1	3.12e-29	0.162993	0.044	0.151	1.01e-24	CACNA1A high Cells	PLCE1
TCP11L2	4e-29	0.25415	0.037	0.141	1.3e-24	CACNA1A high Cells	TCP11L2
INSR	4.16e-29	0.203708	0.042	0.148	1.35e-24	CACNA1A high Cells	INSR
PAFAH1B2	5.09e-29	0.180327	0.043	0.149	1.65e-24	CACNA1A high Cells	PAFAH1B2
ANAPC7	5.47e-29	0.137761	0.034	0.135	1.77e-24	CACNA1A high Cells	ANAPC7
RAB3IP	5.59e-29	0.250263	0.049	0.16	1.81e-24	CACNA1A high Cells	RAB3IP
RAB5B	6.05e-29	0.30394	0.045	0.153	1.96e-24	CACNA1A high Cells	RAB5B
TMEM116	7.82e-29	0.202027	0.036	0.138	2.53e-24	CACNA1A high Cells	TMEM116
NSD1	8.31e-29	0.164621	0.066	0.187	2.69e-24	CACNA1A high Cells	NSD1
TNRC6A	1.63e-28	0.204023	0.051	0.16	5.27e-24	CACNA1A high Cells	TNRC6A
FUT2	1.75e-28	0.199195	0.042	0.147	5.65e-24	CACNA1A high Cells	FUT2
JUP	1.75e-28	0.151997	0.042	0.145	5.66e-24	CACNA1A high Cells	JUP
DDI2	5.26e-28	0.281059	0.05	0.159	1.7e-23	CACNA1A high Cells	DDI2
DST	6.59e-28	0.10194	0.062	0.175	2.13e-23	CACNA1A high Cells	DST
DNAJC7	8.4e-28	0.427277	0.082	0.211	2.72e-23	CACNA1A high Cells	DNAJC7
SUPT6H	8.54e-28	0.207063	0.056	0.166	2.76e-23	CACNA1A high Cells	SUPT6H
RNF130	9.23e-28	0.302487	0.056	0.167	2.99e-23	CACNA1A high Cells	RNF130
ARIH2	1.05e-27	0.198285	0.048	0.155	3.4e-23	CACNA1A high Cells	ARIH2
ATXN2	3.19e-27	0.399187	0.091	0.223	1.03e-22	CACNA1A high Cells	ATXN2
ICA1L	3.42e-27	0.17002	0.043	0.144	1.11e-22	CACNA1A high Cells	ICA1L
RGS12	4.18e-27	0.177595	0.047	0.15	1.35e-22	CACNA1A high Cells	RGS12
C9orf78	1.49e-26	0.350542	0.056	0.164	4.82e-22	CACNA1A high Cells	C9orf78
CUX1	3.36e-26	0.313238	0.059	0.168	1.09e-21	CACNA1A high Cells	CUX1
FLNB	3.64e-26	0.312778	0.057	0.165	1.18e-21	CACNA1A high Cells	FLNB
CEP89	4.08e-26	0.24113	0.057	0.164	1.32e-21	CACNA1A high Cells	CEP89
SUMF2	7.97e-26	0.360315	0.052	0.155	2.58e-21	CACNA1A high Cells	SUMF2
ARID1B	1.08e-25	0.467799	0.086	0.211	3.51e-21	CACNA1A high Cells	ARID1B
TSHZ2	1.09e-25	0.307317	0.066	0.178	3.53e-21	CACNA1A high Cells	TSHZ2
SMARCC2	1.18e-25	0.394002	0.08	0.201	3.81e-21	CACNA1A high Cells	SMARCC2
TAOK1	1.18e-25	0.418743	0.107	0.243	3.83e-21	CACNA1A high Cells	TAOK1
KAT6B	2.22e-25	0.164643	0.053	0.155	7.2e-21	CACNA1A high Cells	KAT6B
PRPSAP1	3.14e-25	0.317799	0.052	0.154	1.02e-20	CACNA1A high Cells	PRPSAP1
PCNX4	1.07e-24	0.383915	0.06	0.167	3.45e-20	CACNA1A high Cells	PCNX4
ERBB3	3.57e-23	0.31113	0.068	0.173	1.16e-18	CACNA1A high Cells	ERBB3
MUC20-OT1	1.51e-21	0.409999	0.092	0.207	4.88e-17	CACNA1A high Cells	MUC20-OT1
MAVS	2.13e-21	0.417852	0.072	0.175	6.91e-17	CACNA1A high Cells	MAVS
ZBTB20	6.07e-21	0.416367	0.078	0.182	1.96e-16	CACNA1A high Cells	ZBTB20
SPG7	4.05e-17	0.513114	0.124	0.241	1.31e-12	CACNA1A high Cells	SPG7
MT-ATP8	5.21e-06	0.470139	0.579	0.775	0.168782	CACNA1A high Cells	MT-ATP8
BX539320.1	0	3.47071	0.941	0.003	0	GIP+ Cells	BX539320.1
CTBP1-AS	0	3.36402	0.941	0.007	0	GIP+ Cells	CTBP1-AS
AC098936.1	0	3.11162	0.647	0.003	0	GIP+ Cells	AC098936.1
MYOCOS	0	2.73198	0.471	0.001	0	GIP+ Cells	MYOCOS
AC009120.3	0	1.61099	0.118	0	0	GIP+ Cells	AC009120.3
AL162412.1	0	1.46794	0.118	0	0	GIP+ Cells	AL162412.1
GIP	1.08e-301	2.58282	0.353	0.001	3.49e-297	GIP+ Cells	GIP
AC005291.2	1.49e-283	2.25009	0.235	0	4.82e-279	GIP+ Cells	AC005291.2
AC105999.2	2.84e-283	2.80629	0.471	0.002	9.18e-279	GIP+ Cells	AC105999.2
CEACAM16	2.89e-269	2.72834	0.412	0.002	9.37e-265	GIP+ Cells	CEACAM16
RLBP1	1.42e-265	2.3485	0.294	0.001	4.59e-261	GIP+ Cells	RLBP1
RBPJL	2.39e-249	2.47118	0.353	0.001	7.76e-245	GIP+ Cells	RBPJL
TNFRSF9	3.21e-193	2.99949	0.647	0.007	1.04e-188	GIP+ Cells	TNFRSF9
AL355802.2	1.56e-191	2.44163	0.353	0.002	5.04e-187	GIP+ Cells	AL355802.2
LINC00862	6.86e-186	2.67933	0.412	0.003	2.22e-181	GIP+ Cells	LINC00862
LINC00471	1.15e-179	2.56178	0.353	0.002	3.74e-175	GIP+ Cells	LINC00471
SENP3	1.23e-177	3.2746	0.824	0.013	3.99e-173	GIP+ Cells	SENP3
LINC01598	2.3e-160	1.45128	0.118	0	7.44e-156	GIP+ Cells	LINC01598
AC068768.2	5.14e-160	1.90428	0.176	0	1.66e-155	GIP+ Cells	AC068768.2
SGK2	3.36e-150	2.73413	0.471	0.005	1.09e-145	GIP+ Cells	SGK2
2020-09-03	8.01e-145	2.60989	0.412	0.004	2.6e-140	GIP+ Cells	2020-09-03
HCG15	3.04e-142	2.14651	0.235	0.001	9.85e-138	GIP+ Cells	HCG15
NYAP2	8.51e-125	2.49171	0.353	0.003	2.76e-120	GIP+ Cells	NYAP2
PLCD4	1.31e-121	2.72767	0.471	0.006	4.25e-117	GIP+ Cells	PLCD4
AL158801.3	2.45e-120	1.69531	0.176	0.001	7.92e-116	GIP+ Cells	AL158801.3
AC069228.1	2.92e-120	1.75457	0.176	0.001	9.45e-116	GIP+ Cells	AC069228.1
PRELP	2.31e-117	2.70435	0.471	0.006	7.48e-113	GIP+ Cells	PRELP
STAM-AS1	2.3e-116	2.77639	0.471	0.006	7.44e-112	GIP+ Cells	STAM-AS1
AGBL5-AS1	2.46e-107	1.63123	0.118	0	7.96e-103	GIP+ Cells	AGBL5-AS1
C7orf65	1.39e-104	2.54702	0.353	0.004	4.52e-100	GIP+ Cells	C7orf65
LINC00672	1.3e-101	2.73698	0.529	0.01	4.22e-97	GIP+ Cells	LINC00672
ATCAY	5.54e-101	2.65971	0.471	0.007	1.79e-96	GIP+ Cells	ATCAY
DDR1-DT	2.82e-96	2.62085	0.471	0.008	9.15e-92	GIP+ Cells	DDR1-DT
STRIP2	1.18e-95	2.58626	0.412	0.006	3.83e-91	GIP+ Cells	STRIP2
AC084879.2	3.43e-92	1.70445	0.118	0	1.11e-87	GIP+ Cells	AC084879.2
AC105118.1	3.55e-92	1.60113	0.118	0	1.15e-87	GIP+ Cells	AC105118.1
AP000679.1	1.65e-90	1.86273	0.176	0.001	5.34e-86	GIP+ Cells	AP000679.1
MOG	6.39e-86	2.49216	0.353	0.005	2.07e-81	GIP+ Cells	MOG
Z99289.1	3.32e-85	1.85128	0.176	0.001	1.08e-80	GIP+ Cells	Z99289.1
ZNF169	1.78e-83	2.71296	0.471	0.009	5.76e-79	GIP+ Cells	ZNF169
AC021752.1	1.86e-83	2.35234	0.294	0.003	6.01e-79	GIP+ Cells	AC021752.1
AC068831.1	2.64e-83	2.2634	0.294	0.003	8.57e-79	GIP+ Cells	AC068831.1
AL354726.1	8.9e-81	1.45822	0.118	0	2.88e-76	GIP+ Cells	AL354726.1
LGR5	1.9e-80	1.70007	0.176	0.001	6.16e-76	GIP+ Cells	LGR5
ABCG8	4.03e-78	2.66001	0.471	0.01	1.31e-73	GIP+ Cells	ABCG8
GPR1	2.76e-76	1.89312	0.176	0.001	8.93e-72	GIP+ Cells	GPR1
GPRIN2	1.31e-75	2.15522	0.235	0.002	4.23e-71	GIP+ Cells	GPRIN2
FGD1	3.41e-74	2.23522	0.294	0.004	1.11e-69	GIP+ Cells	FGD1
BHMT2	1.2e-72	2.11733	0.294	0.004	3.88e-68	GIP+ Cells	BHMT2
AC011893.1	5.93e-72	1.74051	0.118	0.001	1.92e-67	GIP+ Cells	AC011893.1
AC013391.1	4.76e-69	1.97007	0.176	0.001	1.54e-64	GIP+ Cells	AC013391.1
LINC00958	1.11e-65	3.03689	0.647	0.023	3.61e-61	GIP+ Cells	LINC00958
AC138811.1	7.15e-65	1.45431	0.118	0.001	2.32e-60	GIP+ Cells	AC138811.1
AL080276.2	3.15e-63	1.98811	0.176	0.002	1.02e-58	GIP+ Cells	AL080276.2
TBXAS1	7.78e-61	2.35519	0.353	0.007	2.52e-56	GIP+ Cells	TBXAS1
CACNG7	1.8e-60	1.68012	0.176	0.002	5.83e-56	GIP+ Cells	CACNG7
HIST1H2BI	4.28e-59	1.74655	0.118	0.001	1.39e-54	GIP+ Cells	HIST1H2BI
LINC01858	4.47e-59	1.59898	0.118	0.001	1.45e-54	GIP+ Cells	LINC01858
AC022154.1	3.53e-58	1.59699	0.176	0.002	1.14e-53	GIP+ Cells	AC022154.1
AC026401.1	3.68e-58	1.78598	0.176	0.002	1.19e-53	GIP+ Cells	AC026401.1
RBFOX3	2.6e-56	2.34533	0.353	0.008	8.43e-52	GIP+ Cells	RBFOX3
CACNG8	3.7e-56	2.60907	0.588	0.022	1.2e-51	GIP+ Cells	CACNG8
MYBPC1	7.65e-55	2.15765	0.235	0.003	2.48e-50	GIP+ Cells	MYBPC1
AC008537.4	9.15e-54	2.16747	0.235	0.004	2.96e-49	GIP+ Cells	AC008537.4
PLIN1	1.27e-53	2.27414	0.294	0.006	4.11e-49	GIP+ Cells	PLIN1
NRIP3	1.09e-51	2.64394	0.471	0.015	3.54e-47	GIP+ Cells	NRIP3
MEI1	2.3e-51	2.28851	0.353	0.009	7.44e-47	GIP+ Cells	MEI1
PCLAF	6.05e-51	2.50756	0.412	0.012	1.96e-46	GIP+ Cells	PCLAF
OR8D4	2.84e-50	1.93439	0.176	0.002	9.2e-46	GIP+ Cells	OR8D4
AC113382.2	3.87e-50	1.45997	0.118	0.001	1.25e-45	GIP+ Cells	AC113382.2
SLC26A5	3.58e-46	2.26802	0.294	0.007	1.16e-41	GIP+ Cells	SLC26A5
AL035681.1	3.4e-45	2.44204	0.353	0.01	1.1e-40	GIP+ Cells	AL035681.1
AL606970.3	1.81e-44	2.06316	0.235	0.004	5.87e-40	GIP+ Cells	AL606970.3
AP001267.2	1.84e-44	2.07807	0.294	0.007	5.95e-40	GIP+ Cells	AP001267.2
AC019193.2	1.36e-43	1.26383	0.118	0.001	4.39e-39	GIP+ Cells	AC019193.2
AL359924.1	1.38e-43	1.47405	0.118	0.001	4.46e-39	GIP+ Cells	AL359924.1
TUBA8	1.42e-43	1.48262	0.118	0.001	4.6e-39	GIP+ Cells	TUBA8
POFUT1	1.67e-43	3.00319	0.706	0.043	5.41e-39	GIP+ Cells	POFUT1
PKN1	5.13e-43	2.95335	0.647	0.037	1.66e-38	GIP+ Cells	PKN1
LINC01235	9.62e-42	1.93173	0.176	0.003	3.12e-37	GIP+ Cells	LINC01235
EMILIN2	6.27e-41	2.5173	0.353	0.011	2.03e-36	GIP+ Cells	EMILIN2
AC022613.1	1.19e-40	1.98471	0.176	0.003	3.84e-36	GIP+ Cells	AC022613.1
FLG2	1.46e-40	1.6877	0.176	0.003	4.72e-36	GIP+ Cells	FLG2
NARF-AS1	1.53e-39	1.70764	0.176	0.003	4.96e-35	GIP+ Cells	NARF-AS1
AC007040.2	4.88e-38	2.06591	0.235	0.005	1.58e-33	GIP+ Cells	AC007040.2
KCNN1	7.41e-38	1.88189	0.235	0.005	2.4e-33	GIP+ Cells	KCNN1
MCPH1-AS1	1.58e-37	1.98915	0.235	0.005	5.12e-33	GIP+ Cells	MCPH1-AS1
PIGZ	1.43e-36	2.58902	0.412	0.017	4.62e-32	GIP+ Cells	PIGZ
AC125257.2	1.69e-36	1.581	0.118	0.001	5.48e-32	GIP+ Cells	AC125257.2
AC087749.2	1.85e-36	1.46994	0.118	0.001	6e-32	GIP+ Cells	AC087749.2
LINC01993	8.75e-36	1.97678	0.176	0.003	2.83e-31	GIP+ Cells	LINC01993
AC127894.1	1.41e-34	1.24975	0.118	0.001	4.58e-30	GIP+ Cells	AC127894.1
TMEM204	2.01e-33	1.8771	0.176	0.003	6.51e-29	GIP+ Cells	TMEM204
AP1M1	4.87e-33	2.70079	0.706	0.057	1.58e-28	GIP+ Cells	AP1M1
LINC00944	6.01e-33	1.74391	0.118	0.001	1.95e-28	GIP+ Cells	LINC00944
TMEM269	6.23e-33	1.60141	0.118	0.001	2.02e-28	GIP+ Cells	TMEM269
CAPN11	6.3e-33	1.44079	0.118	0.001	2.04e-28	GIP+ Cells	CAPN11
ASB18	1.46e-32	1.7341	0.176	0.003	4.73e-28	GIP+ Cells	ASB18
ITPRIPL1	9.08e-32	2.35335	0.294	0.01	2.94e-27	GIP+ Cells	ITPRIPL1
AC217774.1	1.96e-31	1.81258	0.118	0.002	6.35e-27	GIP+ Cells	AC217774.1
ASIP	2.29e-31	1.44769	0.118	0.002	7.42e-27	GIP+ Cells	ASIP
TRPM1	3.02e-31	1.79712	0.176	0.004	9.79e-27	GIP+ Cells	TRPM1
RTL10	5.81e-31	2.81276	0.647	0.052	1.88e-26	GIP+ Cells	RTL10
FOXN1	1.21e-30	1.77038	0.176	0.004	3.93e-26	GIP+ Cells	FOXN1
C8orf49	4.96e-30	1.65831	0.118	0.002	1.61e-25	GIP+ Cells	C8orf49
AP005717.1	5.02e-30	1.56932	0.118	0.002	1.62e-25	GIP+ Cells	AP005717.1
ZNF565	5.45e-30	2.45	0.412	0.021	1.76e-25	GIP+ Cells	ZNF565
CXorf36	5.7e-30	1.24577	0.118	0.002	1.85e-25	GIP+ Cells	CXorf36
SEC14L6	1.61e-29	2.186	0.235	0.007	5.22e-25	GIP+ Cells	SEC14L6
SLC16A1-AS1	2.04e-29	2.44514	0.529	0.035	6.6e-25	GIP+ Cells	SLC16A1-AS1
PYGM	9.12e-29	1.56249	0.118	0.002	2.95e-24	GIP+ Cells	PYGM
AL359682.1	9.21e-29	1.68189	0.118	0.002	2.98e-24	GIP+ Cells	AL359682.1
UPK1A	9.9e-29	1.28379	0.118	0.002	3.21e-24	GIP+ Cells	UPK1A
C2orf48	2.66e-28	1.87164	0.176	0.004	8.61e-24	GIP+ Cells	C2orf48
CASP10	4.01e-28	2.78797	0.588	0.047	1.3e-23	GIP+ Cells	CASP10
AC138761.3	1.38e-27	1.55171	0.118	0.002	4.48e-23	GIP+ Cells	AC138761.3
AC120498.9	2.21e-27	2.1772	0.235	0.007	7.16e-23	GIP+ Cells	AC120498.9
LRRD1	7.94e-27	1.83574	0.176	0.004	2.57e-22	GIP+ Cells	LRRD1
AC022710.1	1.72e-26	1.43927	0.118	0.002	5.57e-22	GIP+ Cells	AC022710.1
AC083843.1	1.43e-25	1.58094	0.118	0.002	4.64e-21	GIP+ Cells	AC083843.1
DISP2	4.51e-25	1.97319	0.294	0.012	1.46e-20	GIP+ Cells	DISP2
MESTIT1	1.23e-24	1.56139	0.118	0.002	4e-20	GIP+ Cells	MESTIT1
ITGA2B	2.46e-24	2.02808	0.294	0.013	7.96e-20	GIP+ Cells	ITGA2B
LINC01535	3.25e-24	1.67593	0.176	0.005	1.05e-19	GIP+ Cells	LINC01535
MAST1	1.9e-23	1.76581	0.176	0.005	6.15e-19	GIP+ Cells	MAST1
ACOT4	2.52e-23	2.07407	0.235	0.009	8.17e-19	GIP+ Cells	ACOT4
MRPL48	3.85e-23	2.71984	0.588	0.057	1.25e-18	GIP+ Cells	MRPL48
ZNF710	4.43e-23	2.48919	0.412	0.027	1.44e-18	GIP+ Cells	ZNF710
AL365181.1	5.09e-23	1.77065	0.118	0.002	1.65e-18	GIP+ Cells	AL365181.1
AL035250.1	5.26e-23	1.57952	0.118	0.002	1.7e-18	GIP+ Cells	AL035250.1
SPATA12	5.3e-23	1.57919	0.118	0.002	1.72e-18	GIP+ Cells	SPATA12
AC114760.2	5.43e-23	1.57222	0.118	0.002	1.76e-18	GIP+ Cells	AC114760.2
AC005899.5	5.75e-23	1.54845	0.118	0.002	1.86e-18	GIP+ Cells	AC005899.5
NFASC	8.47e-23	2.49837	0.471	0.036	2.74e-18	GIP+ Cells	NFASC
TMEM156	1.79e-22	1.91798	0.176	0.005	5.79e-18	GIP+ Cells	TMEM156
FGD5	3.18e-22	1.3001	0.118	0.002	1.03e-17	GIP+ Cells	FGD5
ELMOD1	3.78e-22	1.74558	0.176	0.005	1.22e-17	GIP+ Cells	ELMOD1
AL133551.1	7.56e-22	2.06903	0.176	0.005	2.45e-17	GIP+ Cells	AL133551.1
KIF3C	1.21e-21	2.17797	0.235	0.009	3.91e-17	GIP+ Cells	KIF3C
AC003684.1	1.52e-21	1.42809	0.118	0.002	4.91e-17	GIP+ Cells	AC003684.1
IGSF22	3.32e-21	1.87614	0.176	0.005	1.07e-16	GIP+ Cells	IGSF22
AL161756.1	3.71e-21	1.66295	0.176	0.005	1.2e-16	GIP+ Cells	AL161756.1
LILRA6	6.37e-21	1.44316	0.118	0.002	2.06e-16	GIP+ Cells	LILRA6
CR2	2.95e-20	1.27237	0.118	0.002	9.56e-16	GIP+ Cells	CR2
PDE11A	5.67e-20	2.13659	0.235	0.01	1.84e-15	GIP+ Cells	PDE11A
ZNF248	6.2e-20	2.48901	0.471	0.042	2.01e-15	GIP+ Cells	ZNF248
EMX2OS	1.67e-19	1.71829	0.176	0.006	5.41e-15	GIP+ Cells	EMX2OS
LIMK1	3.26e-19	2.19064	0.353	0.024	1.06e-14	GIP+ Cells	LIMK1
SULT2A1	3.29e-19	1.66489	0.118	0.003	1.07e-14	GIP+ Cells	SULT2A1
AL078459.1	3.29e-19	1.48475	0.118	0.003	1.07e-14	GIP+ Cells	AL078459.1
MYLPF	4.02e-19	1.85094	0.176	0.006	1.3e-14	GIP+ Cells	MYLPF
SLC26A8	8.59e-19	1.61801	0.176	0.006	2.78e-14	GIP+ Cells	SLC26A8
ZNF135	1.01e-18	2.43037	0.353	0.025	3.27e-14	GIP+ Cells	ZNF135
AL358472.4	1.14e-18	1.96759	0.176	0.006	3.68e-14	GIP+ Cells	AL358472.4
SIM2	1.58e-18	1.63831	0.176	0.006	5.13e-14	GIP+ Cells	SIM2
Z95114.1	1.7e-18	2.21191	0.294	0.017	5.52e-14	GIP+ Cells	Z95114.1
PRELID2	1.83e-18	1.99829	0.235	0.011	5.94e-14	GIP+ Cells	PRELID2
PCF11-AS1	3.32e-18	1.41985	0.118	0.003	1.07e-13	GIP+ Cells	PCF11-AS1
JADRR	3.36e-18	1.39731	0.118	0.003	1.09e-13	GIP+ Cells	JADRR
DACT3	6.34e-18	2.07252	0.235	0.011	2.05e-13	GIP+ Cells	DACT3
SLC7A14	9.88e-18	1.80179	0.176	0.007	3.2e-13	GIP+ Cells	SLC7A14
YEATS2	1.52e-17	2.6174	0.588	0.077	4.93e-13	GIP+ Cells	YEATS2
VSTM4	1.76e-17	1.60338	0.176	0.007	5.71e-13	GIP+ Cells	VSTM4
ADAMTS4	1.79e-17	2.26818	0.235	0.012	5.8e-13	GIP+ Cells	ADAMTS4
AC008397.1	2.66e-17	1.39659	0.118	0.003	8.6e-13	GIP+ Cells	AC008397.1
LINC02275	2.66e-17	1.58142	0.118	0.003	8.63e-13	GIP+ Cells	LINC02275
AC069307.1	6.28e-17	1.81528	0.118	0.003	2.03e-12	GIP+ Cells	AC069307.1
BIN2	6.6e-17	2.15354	0.294	0.019	2.14e-12	GIP+ Cells	BIN2
MAPK4	6.62e-17	1.65807	0.118	0.003	2.14e-12	GIP+ Cells	MAPK4
HTR3A	6.7e-17	1.40789	0.118	0.003	2.17e-12	GIP+ Cells	HTR3A
LINC00578	7.18e-17	1.56414	0.118	0.003	2.33e-12	GIP+ Cells	LINC00578
NPTXR	7.94e-17	1.55287	0.176	0.007	2.57e-12	GIP+ Cells	NPTXR
SEC11A1	8.55e-17	2.72754	0.765	0.149	2.77e-12	GIP+ Cells	SEC11A
CLMP	9.82e-17	1.64597	0.176	0.007	3.18e-12	GIP+ Cells	CLMP
ZNF16	1e-16	2.2418	0.294	0.019	3.25e-12	GIP+ Cells	ZNF16
GFI1B	1.1e-16	1.61535	0.176	0.007	3.57e-12	GIP+ Cells	GFI1B
AL353588.1	1.83e-16	1.67296	0.176	0.007	5.94e-12	GIP+ Cells	AL353588.1
AC008105.3	3.44e-16	2.0664	0.235	0.013	1.11e-11	GIP+ Cells	AC008105.3
AL022328.3	3.77e-16	1.7318	0.118	0.003	1.22e-11	GIP+ Cells	AL022328.3
ADAM11	3.86e-16	1.41696	0.118	0.003	1.25e-11	GIP+ Cells	ADAM11
TRIM46	4.13e-16	1.91202	0.176	0.007	1.34e-11	GIP+ Cells	TRIM46
AC008752.2	8.44e-16	1.63832	0.118	0.003	2.73e-11	GIP+ Cells	AC008752.2
TCFL5	1.13e-15	2.36235	0.353	0.03	3.67e-11	GIP+ Cells	TCFL5
ZSCAN22	1.3e-15	1.78718	0.176	0.007	4.23e-11	GIP+ Cells	ZSCAN22
AP000350.5	1.82e-15	1.69949	0.118	0.003	5.89e-11	GIP+ Cells	AP000350.5
USHBP1	2.76e-15	1.95488	0.176	0.008	8.95e-11	GIP+ Cells	USHBP1
MAGIX	3.04e-15	2.69756	0.529	0.071	9.86e-11	GIP+ Cells	MAGIX
2020-09-14	3.95e-15	1.76689	0.118	0.003	1.28e-10	GIP+ Cells	2020-09-14
LINC01234	4.21e-15	1.43439	0.118	0.003	1.36e-10	GIP+ Cells	LINC01234
MZB1	4.27e-15	1.23083	0.118	0.003	1.38e-10	GIP+ Cells	MZB1
TNFSF14	7.76e-15	2.09605	0.294	0.022	2.51e-10	GIP+ Cells	TNFSF14
TMPRSS9	8.2e-15	1.69898	0.118	0.004	2.66e-10	GIP+ Cells	TMPRSS9
MYO1F	1.12e-14	2.22852	0.353	0.032	3.61e-10	GIP+ Cells	MYO1F
ARF4-AS1	1.59e-14	1.47596	0.118	0.004	5.16e-10	GIP+ Cells	ARF4-AS1
ANGPTL6	1.64e-14	1.61228	0.118	0.004	5.32e-10	GIP+ Cells	ANGPTL6
AC015849.5	1.65e-14	1.67156	0.118	0.004	5.35e-10	GIP+ Cells	AC015849.5
STAC2	1.68e-14	1.7022	0.118	0.004	5.43e-10	GIP+ Cells	STAC2
LINC01460	1.82e-14	1.52097	0.118	0.004	5.89e-10	GIP+ Cells	LINC01460
CCDC3	3.25e-14	1.5371	0.118	0.004	1.05e-09	GIP+ Cells	CCDC3
ORC1	3.28e-14	1.29131	0.118	0.004	1.06e-09	GIP+ Cells	ORC1
PGF	4.14e-14	1.78327	0.235	0.015	1.34e-09	GIP+ Cells	PGF
CORO2A	5.2e-14	2.49049	0.647	0.121	1.68e-09	GIP+ Cells	CORO2A
AL354919.1	6.02e-14	1.64039	0.118	0.004	1.95e-09	GIP+ Cells	AL354919.1
SHANK2-AS1	6.16e-14	1.55469	0.118	0.004	2e-09	GIP+ Cells	SHANK2-AS1
OR2B11	6.47e-14	1.38749	0.118	0.004	2.09e-09	GIP+ Cells	OR2B11
AC069185.1	6.54e-14	1.91617	0.235	0.015	2.12e-09	GIP+ Cells	AC069185.1
SLAMF6	7.71e-14	1.86123	0.176	0.009	2.5e-09	GIP+ Cells	SLAMF6
ERGIC1	1.08e-13	2.60449	0.647	0.124	3.5e-09	GIP+ Cells	ERGIC1
CYP27C1	1.53e-13	1.8197	0.176	0.009	4.94e-09	GIP+ Cells	CYP27C1
ZNF114	2.11e-13	1.60922	0.176	0.009	6.84e-09	GIP+ Cells	ZNF114
TRPM3	3.17e-13	1.87204	0.235	0.016	1.03e-08	GIP+ Cells	TRPM3
EPS8L3	5.78e-13	1.41037	0.118	0.004	1.87e-08	GIP+ Cells	EPS8L3
SCN5A	6.54e-13	1.39972	0.118	0.004	2.12e-08	GIP+ Cells	SCN5A
AC099489.1	7.15e-13	1.91643	0.235	0.016	2.32e-08	GIP+ Cells	AC099489.1
SPIB	7.51e-13	1.68619	0.176	0.009	2.43e-08	GIP+ Cells	SPIB
FANCM	8.65e-13	2.2733	0.294	0.026	2.8e-08	GIP+ Cells	FANCM
RGS6	1.13e-12	1.39285	0.118	0.004	3.65e-08	GIP+ Cells	RGS6
LAMC3	1.17e-12	1.35046	0.118	0.004	3.77e-08	GIP+ Cells	LAMC3
RNF222	1.38e-12	1.69838	0.176	0.009	4.48e-08	GIP+ Cells	RNF222
HRH1	1.49e-12	2.03339	0.235	0.017	4.82e-08	GIP+ Cells	HRH1
RBFOX1	3.03e-12	1.67503	0.176	0.01	9.81e-08	GIP+ Cells	RBFOX1
QPRT	3.85e-12	1.94782	0.176	0.01	1.25e-07	GIP+ Cells	QPRT
MRC2	4.88e-12	1.91007	0.176	0.01	1.58e-07	GIP+ Cells	MRC2
MMP7	5.75e-12	1.68478	0.176	0.01	1.86e-07	GIP+ Cells	MMP7
MMP24	6.69e-12	1.43207	0.118	0.005	2.17e-07	GIP+ Cells	MMP24
PTCHD1	6.81e-12	1.618	0.118	0.005	2.21e-07	GIP+ Cells	PTCHD1
MAP3K15	7.34e-12	1.36103	0.118	0.005	2.38e-07	GIP+ Cells	MAP3K15
HEMK1	8.27e-12	2.46967	0.529	0.092	2.68e-07	GIP+ Cells	HEMK1
AMT	1e-11	1.49593	0.176	0.01	3.24e-07	GIP+ Cells	AMT
AC011944.1	1.06e-11	1.50452	0.118	0.005	3.43e-07	GIP+ Cells	AC011944.1
WTIP	1.57e-11	2.09143	0.235	0.018	5.08e-07	GIP+ Cells	WTIP
AC018809.2	1.67e-11	1.26385	0.118	0.005	5.4e-07	GIP+ Cells	AC018809.2
AC144450.1	1.67e-11	1.4129	0.118	0.005	5.42e-07	GIP+ Cells	AC144450.1
CACNA1A1	1.83e-11	1.87638	0.471	0.07	5.92e-07	GIP+ Cells	CACNA1A
AL157938.2	2.79e-11	1.21325	0.118	0.005	9.04e-07	GIP+ Cells	AL157938.2
ATP6V0A1	4.07e-11	2.1732	0.353	0.042	1.32e-06	GIP+ Cells	ATP6V0A1
DNAH17	5.06e-11	1.63464	0.176	0.011	1.64e-06	GIP+ Cells	DNAH17
LINC01483	5.63e-11	1.39307	0.118	0.005	1.82e-06	GIP+ Cells	LINC01483
PAK3	5.75e-11	1.38517	0.118	0.005	1.86e-06	GIP+ Cells	PAK3
CA5A	7.11e-11	1.66976	0.176	0.011	2.3e-06	GIP+ Cells	CA5A
ZNF620	1e-10	1.64609	0.176	0.011	3.25e-06	GIP+ Cells	ZNF620
SLC12A3	1.11e-10	1.5804	0.118	0.005	3.61e-06	GIP+ Cells	SLC12A3
NCAPD2	1.44e-10	2.17772	0.353	0.045	4.67e-06	GIP+ Cells	NCAPD2
AC125807.2	1.63e-10	1.51604	0.118	0.005	5.27e-06	GIP+ Cells	AC125807.2
IL12RB2	2.14e-10	1.60743	0.118	0.005	6.94e-06	GIP+ Cells	IL12RB2
PTAFR	3.17e-10	2.55728	0.412	0.063	1.03e-05	GIP+ Cells	PTAFR
AL603756.1	3.22e-10	1.22245	0.118	0.005	1.04e-05	GIP+ Cells	AL603756.1
AL022326.1	3.31e-10	1.39786	0.118	0.005	1.07e-05	GIP+ Cells	AL022326.1
EHMT2-AS1	3.93e-10	1.55073	0.118	0.005	1.27e-05	GIP+ Cells	EHMT2-AS1
GALR1	4.43e-10	1.52385	0.118	0.005	1.43e-05	GIP+ Cells	GALR1
ST3GAL3	5.01e-10	1.67962	0.235	0.021	1.62e-05	GIP+ Cells	ST3GAL3
PYHIN1	7.66e-10	1.37821	0.118	0.006	2.48e-05	GIP+ Cells	PYHIN1
RPL3L	8.15e-10	1.39646	0.118	0.006	2.64e-05	GIP+ Cells	RPL3L
ARL10	9.18e-10	1.74478	0.176	0.012	2.97e-05	GIP+ Cells	ARL10
HECW1	1.04e-09	1.63238	0.118	0.006	3.36e-05	GIP+ Cells	HECW1
MYPN	1.47e-09	1.31623	0.118	0.006	4.75e-05	GIP+ Cells	MYPN
LRP5	1.49e-09	2.14703	0.294	0.034	4.81e-05	GIP+ Cells	LRP5
TRPV3	1.51e-09	1.6956	0.176	0.013	4.89e-05	GIP+ Cells	TRPV3
CARD14	1.63e-09	2.26318	0.294	0.034	5.29e-05	GIP+ Cells	CARD14
LINC02482	1.66e-09	2.12782	0.235	0.022	5.37e-05	GIP+ Cells	LINC02482
LINC01725	1.79e-09	1.43123	0.118	0.006	5.81e-05	GIP+ Cells	LINC01725
GUCA1B	1.81e-09	1.43013	0.118	0.006	5.86e-05	GIP+ Cells	GUCA1B
CPEB3	1.91e-09	2.21897	0.353	0.05	6.18e-05	GIP+ Cells	CPEB3
AC135012.1	1.97e-09	1.3131	0.118	0.006	6.38e-05	GIP+ Cells	AC135012.1
PPP1R3B	1.97e-09	1.93746	0.235	0.023	6.39e-05	GIP+ Cells	PPP1R3B
ZNF556	2.03e-09	1.63422	0.235	0.022	6.57e-05	GIP+ Cells	ZNF556
CD160	2.3e-09	1.6105	0.118	0.006	7.46e-05	GIP+ Cells	CD160
MS4A7	2.31e-09	1.55203	0.118	0.006	7.48e-05	GIP+ Cells	MS4A7
SDS	3.9e-09	1.54579	0.118	0.006	0.000126394	GIP+ Cells	SDS
FAM20A	4.26e-09	1.81601	0.176	0.013	0.000137836	GIP+ Cells	FAM20A
HDDC3	4.26e-09	2.26994	0.353	0.052	0.000138012	GIP+ Cells	HDDC3
TARS2	4.56e-09	2.49671	0.412	0.072	0.000147849	GIP+ Cells	TARS2
TRIM561	4.92e-09	2.01667	0.765	0.315	0.000159347	GIP+ Cells	TRIM56
METTL8	4.96e-09	2.04422	0.235	0.024	0.000160708	GIP+ Cells	METTL8
CLEC19A	8.88e-09	1.37306	0.118	0.006	0.000287513	GIP+ Cells	CLEC19A
HIGD2A	9.76e-09	2.42613	0.529	0.128	0.000316171	GIP+ Cells	HIGD2A
SH2D3C	1.03e-08	1.48699	0.118	0.006	0.000333126	GIP+ Cells	SH2D3C
MOGAT3	1.07e-08	1.49812	0.118	0.006	0.000347717	GIP+ Cells	MOGAT3
LDLRAD2	1.24e-08	1.54508	0.118	0.006	0.000400095	GIP+ Cells	LDLRAD2
KCTD19	1.29e-08	1.55832	0.118	0.006	0.000416241	GIP+ Cells	KCTD19
SLC35B1	1.99e-08	2.42785	0.412	0.077	0.000643093	GIP+ Cells	SLC35B1
AP5S1	2.63e-08	2.34866	0.294	0.04	0.000851112	GIP+ Cells	AP5S1
DUS2	3.23e-08	1.63863	0.176	0.015	0.00104494	GIP+ Cells	DUS2
XRCC3	3.41e-08	1.9529	0.176	0.015	0.00110388	GIP+ Cells	XRCC3
ALDH1A2	3.68e-08	1.53232	0.118	0.007	0.00119248	GIP+ Cells	ALDH1A2
AC010422.2	3.74e-08	1.53097	0.118	0.007	0.00121165	GIP+ Cells	AC010422.2
ZNF335	4.83e-08	2.00378	0.294	0.041	0.00156498	GIP+ Cells	ZNF335
RAB8A	4.93e-08	2.36905	0.471	0.107	0.00159828	GIP+ Cells	RAB8A
LINC02323	5.27e-08	1.68354	0.118	0.007	0.00170565	GIP+ Cells	LINC02323
REEP2	6.34e-08	1.58671	0.118	0.007	0.00205287	GIP+ Cells	REEP2
AP006623.1	6.86e-08	1.45879	0.118	0.007	0.00222302	GIP+ Cells	AP006623.1
CHDH	8.01e-08	1.66866	0.176	0.016	0.0025939	GIP+ Cells	CHDH
SLC19A3	8.8e-08	1.15882	0.118	0.007	0.00285103	GIP+ Cells	SLC19A3
FRMD6-AS1	9.34e-08	1.63937	0.118	0.007	0.00302476	GIP+ Cells	FRMD6-AS1
HIST1H2BH	9.47e-08	1.71506	0.176	0.016	0.00306668	GIP+ Cells	HIST1H2BH
LINC00330	9.49e-08	1.38779	0.118	0.007	0.00307456	GIP+ Cells	LINC00330
NARF1	9.58e-08	2.23522	0.529	0.144	0.0031019	GIP+ Cells	NARF
COL6A3	9.72e-08	1.46889	0.118	0.007	0.00314877	GIP+ Cells	COL6A3
UBXN8	1.04e-07	1.64177	0.176	0.016	0.00338374	GIP+ Cells	UBXN8
PAM16	1.33e-07	1.37534	0.118	0.007	0.00430987	GIP+ Cells	PAM16
FLT3LG	1.37e-07	1.49511	0.118	0.007	0.00442794	GIP+ Cells	FLT3LG
KCNMB1	1.49e-07	1.30142	0.118	0.007	0.00482478	GIP+ Cells	KCNMB1
DLC1	1.72e-07	1.32262	0.118	0.007	0.00556671	GIP+ Cells	DLC1
DBF4B	1.91e-07	1.98457	0.235	0.029	0.00617532	GIP+ Cells	DBF4B
SYP	2.04e-07	2.05221	0.176	0.017	0.00661299	GIP+ Cells	SYP
AL355338.1	3.19e-07	2.21918	0.235	0.03	0.0103161	GIP+ Cells	AL355338.1
SLC25A45	3.22e-07	1.86681	0.235	0.03	0.0104163	GIP+ Cells	SLC25A45
CARD8	3.29e-07	1.81524	0.294	0.045	0.0106514	GIP+ Cells	CARD8
METTL22	3.43e-07	1.95674	0.235	0.03	0.0111127	GIP+ Cells	METTL22
CPT1C	3.65e-07	1.48493	0.118	0.008	0.0118275	GIP+ Cells	CPT1C
WBP2	3.69e-07	2.42213	0.471	0.122	0.011962	GIP+ Cells	WBP2
ZNF829	3.73e-07	1.7579	0.176	0.017	0.0120877	GIP+ Cells	ZNF829
ZNF215	4e-07	1.54352	0.118	0.008	0.0129631	GIP+ Cells	ZNF215
AP000350.7	4.08e-07	1.58308	0.118	0.008	0.0132022	GIP+ Cells	AP000350.7
FGD2	4.61e-07	1.5828	0.176	0.017	0.0149239	GIP+ Cells	FGD2
PTCH1	5.09e-07	1.99274	0.235	0.031	0.0165015	GIP+ Cells	PTCH1
GCLM	5.71e-07	2.16344	0.588	0.208	0.0185093	GIP+ Cells	GCLM
SAG	6.04e-07	1.39243	0.118	0.008	0.0195489	GIP+ Cells	SAG
GTF2IRD1	6.65e-07	2.01193	0.353	0.069	0.0215462	GIP+ Cells	GTF2IRD1
RNF157	6.71e-07	1.60924	0.176	0.018	0.0217287	GIP+ Cells	RNF157
TCF23	9.99e-07	1.43202	0.118	0.008	0.0323557	GIP+ Cells	TCF23
RTN2	1.07e-06	1.51844	0.118	0.009	0.0347537	GIP+ Cells	RTN2
SNHG7	1.59e-06	2.23388	0.353	0.073	0.0515779	GIP+ Cells	SNHG7
ARL16	1.85e-06	2.25436	0.353	0.074	0.0597596	GIP+ Cells	ARL16
TIMM8A	2.57e-06	1.58635	0.176	0.02	0.0831294	GIP+ Cells	TIMM8A
ZNF280C	2.71e-06	1.66263	0.118	0.009	0.0878774	GIP+ Cells	ZNF280C
CCDC112	2.84e-06	1.87732	0.235	0.035	0.0920476	GIP+ Cells	CCDC112
WDR97	2.97e-06	1.9241	0.235	0.035	0.0962496	GIP+ Cells	WDR97
ZNF813	3.18e-06	1.75626	0.176	0.02	0.102854	GIP+ Cells	ZNF813
SERPINE1	3.43e-06	1.66107	0.176	0.02	0.111043	GIP+ Cells	SERPINE1
CELF5	3.72e-06	1.51027	0.118	0.009	0.120458	GIP+ Cells	CELF5
MAP3K20	3.86e-06	1.93734	0.294	0.054	0.125105	GIP+ Cells	MAP3K20
AL356488.3	3.94e-06	1.70626	0.176	0.02	0.127755	GIP+ Cells	AL356488.3
RBM26	4.16e-06	2.18398	0.471	0.142	0.134716	GIP+ Cells	RBM26
AP003392.4	4.25e-06	1.6551	0.118	0.01	0.137545	GIP+ Cells	AP003392.4
MELTF	4.25e-06	1.75864	0.118	0.01	0.137809	GIP+ Cells	MELTF
ERC1	4.35e-06	2.03789	0.471	0.141	0.14104	GIP+ Cells	ERC1
NR1H3	4.43e-06	1.64607	0.176	0.021	0.143426	GIP+ Cells	NR1H3
ADCY4	4.45e-06	1.38729	0.118	0.01	0.14429	GIP+ Cells	ADCY4
TYRO3	4.57e-06	1.67589	0.176	0.02	0.147906	GIP+ Cells	TYRO3
CD109	5.06e-06	1.90632	0.176	0.021	0.163936	GIP+ Cells	CD109
TMEM266	5.22e-06	1.31335	0.118	0.01	0.16902	GIP+ Cells	TMEM266
NCAPG2	5.44e-06	1.75698	0.176	0.021	0.176296	GIP+ Cells	NCAPG2
LRRC2	6.11e-06	1.44343	0.118	0.01	0.197909	GIP+ Cells	LRRC2
P3H4	6.69e-06	1.73168	0.176	0.021	0.216572	GIP+ Cells	P3H4
TRIM72	6.95e-06	1.42642	0.118	0.01	0.22511	GIP+ Cells	TRIM72
TAOK3	8.06e-06	2.25242	0.412	0.112	0.260898	GIP+ Cells	TAOK3
ANO1	8.85e-06	1.2452	0.118	0.01	0.286665	GIP+ Cells	ANO1
MYH7B	8.97e-06	1.45448	0.118	0.01	0.290573	GIP+ Cells	MYH7B
USP6	9.58e-06	1.50573	0.118	0.01	0.310231	GIP+ Cells	USP6
MICAL3	1.06e-05	2.16412	0.412	0.114	0.342204	GIP+ Cells	MICAL3
BCL2L14	1.15e-05	1.76817	0.176	0.022	0.372364	GIP+ Cells	BCL2L14
VWF	1.26e-05	1.85527	0.176	0.022	0.407669	GIP+ Cells	VWF
EXD3	1.31e-05	1.71724	0.235	0.038	0.424233	GIP+ Cells	EXD3
ICAM4	1.39e-05	1.32835	0.118	0.01	0.450847	GIP+ Cells	ICAM4
NEURL2	1.45e-05	1.42959	0.118	0.011	0.468439	GIP+ Cells	NEURL2
BATF2	1.61e-05	1.41088	0.118	0.011	0.520927	GIP+ Cells	BATF2
TMEM106A	1.71e-05	1.536	0.176	0.023	0.554979	GIP+ Cells	TMEM106A
AC020656.1	2.75e-05	1.29758	0.118	0.011	0.890404	GIP+ Cells	AC020656.1
CLIP2	2.76e-05	1.31124	0.118	0.011	0.895504	GIP+ Cells	CLIP2
PDE12	3.62e-05	2.00215	0.294	0.065	1	GIP+ Cells	PDE12
FEM1A	3.68e-05	1.84662	0.294	0.064	1	GIP+ Cells	FEM1A
DISP1	3.79e-05	1.44798	0.118	0.012	1	GIP+ Cells	DISP1
ANK1	3.84e-05	1.22884	0.118	0.011	1	GIP+ Cells	ANK1
MAPKBP1	4.46e-05	1.98686	0.294	0.066	1	GIP+ Cells	MAPKBP1
VSIG10L	4.7e-05	1.40668	0.118	0.012	1	GIP+ Cells	VSIG10L
MROH8	4.85e-05	1.35571	0.118	0.012	1	GIP+ Cells	MROH8
RNF139-AS1	4.94e-05	1.45882	0.118	0.012	1	GIP+ Cells	RNF139-AS1
FRRS1L	5e-05	1.42395	0.118	0.012	1	GIP+ Cells	FRRS1L
SLC35E3	5.36e-05	1.82607	0.353	0.093	1	GIP+ Cells	SLC35E3
FBLN1	5.44e-05	1.76569	0.176	0.025	1	GIP+ Cells	FBLN1
MRPL4	5.73e-05	2.09084	0.294	0.067	1	GIP+ Cells	MRPL4
2020-03-02	6e-05	1.95165	0.235	0.044	1	GIP+ Cells	2020-03-02
AL162586.1	6.66e-05	1.64787	0.118	0.012	1	GIP+ Cells	AL162586.1
NLRP12	7.11e-05	1.04106	0.118	0.012	1	GIP+ Cells	NLRP12
PLAUR	7.19e-05	1.71743	0.176	0.026	1	GIP+ Cells	PLAUR
AC124312.1	8.11e-05	1.45798	0.118	0.012	1	GIP+ Cells	AC124312.1
SH2D3A	8.64e-05	2.07034	0.294	0.07	1	GIP+ Cells	SH2D3A
AVIL	8.81e-05	1.56427	0.176	0.027	1	GIP+ Cells	AVIL
C2orf42	9.74e-05	1.5935	0.176	0.027	1	GIP+ Cells	C2orf42
SGSM1	9.85e-05	1.32348	0.176	0.027	1	GIP+ Cells	SGSM1
RPS29	0.000100755	1.65522	0.529	0.231	1	GIP+ Cells	RPS29
PRR11	0.000112195	1.12044	0.118	0.013	1	GIP+ Cells	PRR11
TMEM41A	0.000126266	1.75838	0.294	0.072	1	GIP+ Cells	TMEM41A
KIF21B	0.000136958	1.13897	0.118	0.013	1	GIP+ Cells	KIF21B
TESMIN	0.000138092	1.41932	0.118	0.013	1	GIP+ Cells	TESMIN
BARX2	0.000147062	1.75802	0.176	0.028	1	GIP+ Cells	BARX2
CYB5RL	0.000149378	1.48723	0.176	0.028	1	GIP+ Cells	CYB5RL
CNPY2	0.000158475	1.90943	0.294	0.074	1	GIP+ Cells	CNPY2
USP49	0.000167328	1.88973	0.235	0.049	1	GIP+ Cells	USP49
KRI1	0.000168483	1.89133	0.294	0.074	1	GIP+ Cells	KRI1
CSF2RA	0.000188414	1.54175	0.176	0.029	1	GIP+ Cells	CSF2RA
PNMA8A	0.000206428	1.2342	0.118	0.014	1	GIP+ Cells	PNMA8A
ORC6	0.000225495	1.58734	0.118	0.014	1	GIP+ Cells	ORC6
LINC01521	0.000233125	1.36981	0.118	0.014	1	GIP+ Cells	LINC01521
BRCA1	0.000236453	1.86233	0.235	0.05	1	GIP+ Cells	BRCA1
SLC16A10	0.000240917	1.54689	0.118	0.014	1	GIP+ Cells	SLC16A10
LGI1	0.000246924	1.18999	0.118	0.014	1	GIP+ Cells	LGI1
PRIM2	0.000329156	1.51597	0.118	0.015	1	GIP+ Cells	PRIM2
KLRD1	0.000376215	1.21908	0.118	0.015	1	GIP+ Cells	KLRD1
ARL2	0.000380668	1.89749	0.235	0.053	1	GIP+ Cells	ARL2
OR4D9	0.000384893	1.29974	0.118	0.015	1	GIP+ Cells	OR4D9
CEP95	0.000392888	1.95853	0.353	0.115	1	GIP+ Cells	CEP95
FAM122C	0.00042071	1.48219	0.118	0.015	1	GIP+ Cells	FAM122C
SLC2A3	0.000447949	1.4554	0.176	0.031	1	GIP+ Cells	SLC2A3
CAMK2G	0.000450641	1.99951	0.294	0.082	1	GIP+ Cells	CAMK2G
N4BP2L1	0.00048502	1.74672	0.176	0.032	1	GIP+ Cells	N4BP2L1
SRCAP	0.000520114	1.13381	0.118	0.015	1	GIP+ Cells	SRCAP
PNPLA7	0.000524196	1.1655	0.118	0.015	1	GIP+ Cells	PNPLA7
AL133453.1	0.000549093	1.46338	0.118	0.015	1	GIP+ Cells	AL133453.1
AC003681.11	0.000553689	1.45799	0.235	0.053	1	GIP+ Cells	AC003681.1
TMUB2	0.000554502	1.89031	0.294	0.084	1	GIP+ Cells	TMUB2
CTCF	0.000612016	1.85115	0.412	0.163	1	GIP+ Cells	CTCF
ITGAE	0.000684171	1.81865	0.235	0.057	1	GIP+ Cells	ITGAE
ARHGAP44	0.000711703	1.89342	0.235	0.057	1	GIP+ Cells	ARHGAP44
GINS4	0.000844927	1.34672	0.118	0.016	1	GIP+ Cells	GINS4
PHACTR1	0.000985504	1.24971	0.118	0.017	1	GIP+ Cells	PHACTR1
TRAF3IP2-AS1	0.000998526	1.38121	0.118	0.017	1	GIP+ Cells	TRAF3IP2-AS1
LINC02363	0.00104829	1.45289	0.176	0.035	1	GIP+ Cells	LINC02363
FUT6	0.0010936	1.96458	0.235	0.06	1	GIP+ Cells	FUT6
BICRA	0.00112851	1.32306	0.118	0.017	1	GIP+ Cells	BICRA
ENDOV	0.00113413	1.88219	0.235	0.06	1	GIP+ Cells	ENDOV
CCDC88A	0.00121879	1.44951	0.176	0.035	1	GIP+ Cells	CCDC88A
DSEL	0.00131965	1.46194	0.118	0.017	1	GIP+ Cells	DSEL
ATG4D	0.00134489	1.74985	0.176	0.036	1	GIP+ Cells	ATG4D
NQO2	0.00150356	1.64754	0.294	0.093	1	GIP+ Cells	NQO2
MTRF1	0.00161017	1.74167	0.176	0.037	1	GIP+ Cells	MTRF1
PIK3CD	0.00162917	1.58288	0.176	0.037	1	GIP+ Cells	PIK3CD
HMGCL	0.00163974	2.0597	0.294	0.096	1	GIP+ Cells	HMGCL
P3H1	0.00170502	1.31151	0.176	0.037	1	GIP+ Cells	P3H1
MMACHC	0.00173243	1.57722	0.294	0.094	1	GIP+ Cells	MMACHC
EXOSC1	0.00188805	1.71361	0.235	0.064	1	GIP+ Cells	EXOSC1
PLCE11	0.0018887	1.78732	0.353	0.137	1	GIP+ Cells	PLCE1
TTPAL	0.00203638	1.67443	0.176	0.038	1	GIP+ Cells	TTPAL
ZNF544	0.00205985	1.66835	0.235	0.064	1	GIP+ Cells	ZNF544
ZEB2	0.00230541	1.48345	0.176	0.039	1	GIP+ Cells	ZEB2
DSG2	0.00247987	1.75538	0.353	0.143	1	GIP+ Cells	DSG2
ACER3	0.00258506	1.55459	0.176	0.04	1	GIP+ Cells	ACER3
SMYD4	0.00266314	1.77171	0.235	0.067	1	GIP+ Cells	SMYD4
PLPP1	0.00271223	1.78879	0.235	0.068	1	GIP+ Cells	PLPP1
ZNF160	0.003211	1.82531	0.235	0.069	1	GIP+ Cells	ZNF160
KCNK6	0.00328538	1.60064	0.235	0.068	1	GIP+ Cells	KCNK6
FTX	0.00329458	1.5267	0.235	0.068	1	GIP+ Cells	FTX
PCSK5	0.00338268	1.76607	0.353	0.148	1	GIP+ Cells	PCSK5
ZNF814	0.00339995	1.63208	0.176	0.041	1	GIP+ Cells	ZNF814
TERF2	0.00357205	1.74478	0.235	0.07	1	GIP+ Cells	TERF2
ZNF791	0.00365806	1.94287	0.294	0.105	1	GIP+ Cells	ZNF791
CTPS2	0.00370146	1.77203	0.176	0.042	1	GIP+ Cells	CTPS2
SUPT6H1	0.00377874	2.08152	0.353	0.151	1	GIP+ Cells	SUPT6H
PIGBOS1	0.00414793	1.91934	0.176	0.043	1	GIP+ Cells	PIGBOS1
C15orf40	0.00506918	1.74147	0.235	0.073	1	GIP+ Cells	C15orf40
BCAR3	0.00529404	1.87745	0.176	0.044	1	GIP+ Cells	BCAR3
PTCD1	0.00539372	1.46137	0.176	0.044	1	GIP+ Cells	PTCD1
GBP1	0.00549596	1.84076	0.294	0.112	1	GIP+ Cells	GBP1
SLC25A16	0.00570779	1.81066	0.176	0.045	1	GIP+ Cells	SLC25A16
SUOX	0.00597691	1.38478	0.176	0.045	1	GIP+ Cells	SUOX
RHBDD3	0.00617866	1.73154	0.176	0.045	1	GIP+ Cells	RHBDD3
POLE	0.00645659	1.32963	0.176	0.045	1	GIP+ Cells	POLE
FBXO42	0.00702875	1.7495	0.176	0.046	1	GIP+ Cells	FBXO42
SDHC	0.00710256	1.66355	0.294	0.116	1	GIP+ Cells	SDHC
INPP5B	0.00723734	1.48788	0.176	0.046	1	GIP+ Cells	INPP5B
JMJD6	0.00758247	1.68758	0.235	0.078	1	GIP+ Cells	JMJD6
DYNC1H11	0.007766	1.34206	0.529	0.385	1	GIP+ Cells	DYNC1H1
MOGS	0.008162	1.94528	0.235	0.079	1	GIP+ Cells	MOGS
PRADC1	0.00866642	1.66811	0.176	0.048	1	GIP+ Cells	PRADC1
S100PBP	0.00924868	1.64956	0.176	0.049	1	GIP+ Cells	S100PBP
C12orf49	0.00939808	1.82974	0.235	0.081	1	GIP+ Cells	C12orf49
TMEM213	0.00973789	1.62565	0.235	0.081	1	GIP+ Cells	TMEM213
DNAH5	0	1.43184	0.938	0.243	0	Ciliated Cells BEST4 high	DNAH5
DLEC1	0	1.42192	0.783	0.12	0	Ciliated Cells BEST4 high	DLEC1
DNAH3	0	1.41588	0.855	0.154	0	Ciliated Cells BEST4 high	DNAH3
DNAAF1	0	1.38271	0.874	0.19	0	Ciliated Cells BEST4 high	DNAAF1
CFAP157	0	1.37533	0.824	0.145	0	Ciliated Cells BEST4 high	CFAP157
DNAH11	0	1.36856	0.882	0.177	0	Ciliated Cells BEST4 high	DNAH11
SYNE1	0	1.36194	0.943	0.266	0	Ciliated Cells BEST4 high	SYNE1
DNAH9	0	1.28777	0.862	0.165	0	Ciliated Cells BEST4 high	DNAH9
CCDC17	0	1.25696	0.831	0.159	0	Ciliated Cells BEST4 high	CCDC17
DNAH10	0	1.24038	0.802	0.143	0	Ciliated Cells BEST4 high	DNAH10
CFAP100	0	1.23863	0.796	0.14	0	Ciliated Cells BEST4 high	CFAP100
CFAP46	0	1.23841	0.728	0.106	0	Ciliated Cells BEST4 high	CFAP46
TBC1D8	0	1.23443	0.666	0.135	0	Ciliated Cells BEST4 high	TBC1D8
VWA3A	0	1.22146	0.716	0.11	0	Ciliated Cells BEST4 high	VWA3A
CAPS	0	1.21501	0.9	0.399	0	Ciliated Cells BEST4 high	CAPS
CROCC2	0	1.21178	0.522	0.051	0	Ciliated Cells BEST4 high	CROCC2
DNAH12	0	1.20714	0.876	0.207	0	Ciliated Cells BEST4 high	DNAH12
HYDIN	0	1.17359	0.802	0.145	0	Ciliated Cells BEST4 high	HYDIN
FHAD1	0	1.17092	0.858	0.192	0	Ciliated Cells BEST4 high	FHAD1
BEST4	0	1.17007	0.605	0.073	0	Ciliated Cells BEST4 high	BEST4
CDHR3	0	1.16356	0.859	0.196	0	Ciliated Cells BEST4 high	CDHR3
DNAH6	0	1.15906	0.809	0.16	0	Ciliated Cells BEST4 high	DNAH6
FRMPD2	0	1.14245	0.531	0.058	0	Ciliated Cells BEST4 high	FRMPD2
CFAP70	0	1.12487	0.757	0.143	0	Ciliated Cells BEST4 high	CFAP70
DRC3	0	1.1084	0.769	0.133	0	Ciliated Cells BEST4 high	DRC3
ZMYND10	0	1.10708	0.732	0.132	0	Ciliated Cells BEST4 high	ZMYND10
DNAH7	0	1.09137	0.84	0.18	0	Ciliated Cells BEST4 high	DNAH7
SPAG17	0	1.08776	0.813	0.162	0	Ciliated Cells BEST4 high	SPAG17
KIAA2012	0	1.08424	0.742	0.126	0	Ciliated Cells BEST4 high	KIAA2012
RP1	0	1.0816	0.78	0.142	0	Ciliated Cells BEST4 high	RP1
CFAP44	0	1.07213	0.841	0.196	0	Ciliated Cells BEST4 high	CFAP44
ERICH3	0	1.06602	0.86	0.221	0	Ciliated Cells BEST4 high	ERICH3
CDHR4	0	1.0646	0.646	0.083	0	Ciliated Cells BEST4 high	CDHR4
RSPH1	0	1.06325	0.84	0.248	0	Ciliated Cells BEST4 high	RSPH1
TPPP3	0	1.05768	0.823	0.27	0	Ciliated Cells BEST4 high	TPPP3
SPEF2	0	1.05584	0.826	0.179	0	Ciliated Cells BEST4 high	SPEF2
CFAP54	0	1.05249	0.69	0.12	0	Ciliated Cells BEST4 high	CFAP54
CROCC	0	1.04651	0.615	0.085	0	Ciliated Cells BEST4 high	CROCC
PRR29	0	1.04139	0.647	0.087	0	Ciliated Cells BEST4 high	PRR29
CCDC187	0	1.0401	0.623	0.077	0	Ciliated Cells BEST4 high	CCDC187
CCDC114	0	1.03022	0.579	0.068	0	Ciliated Cells BEST4 high	CCDC114
ALDH3A1	0	1.02692	0.722	0.289	0	Ciliated Cells BEST4 high	ALDH3A1
CCDC40	0	1.02509	0.703	0.116	0	Ciliated Cells BEST4 high	CCDC40
CFAP43	0	1.02075	0.808	0.17	0	Ciliated Cells BEST4 high	CFAP43
WDR60	0	1.00714	0.797	0.192	0	Ciliated Cells BEST4 high	WDR60
BAIAP3	0	0.995608	0.571	0.068	0	Ciliated Cells BEST4 high	BAIAP3
PLXNB1	0	0.989117	0.671	0.145	0	Ciliated Cells BEST4 high	PLXNB1
RRAD	0	0.987782	0.735	0.189	0	Ciliated Cells BEST4 high	RRAD
CCDC180	0	0.984019	0.683	0.121	0	Ciliated Cells BEST4 high	CCDC180
CYP4B1	0	0.983795	0.815	0.358	0	Ciliated Cells BEST4 high	CYP4B1
CCDC189	0	0.983073	0.558	0.069	0	Ciliated Cells BEST4 high	CCDC189
WDR66	0	0.976257	0.819	0.182	0	Ciliated Cells BEST4 high	WDR66
EFHC1	0	0.970049	0.795	0.177	0	Ciliated Cells BEST4 high	EFHC1
AC007906.2	0	0.966983	0.729	0.167	0	Ciliated Cells BEST4 high	AC007906.2
DNAI1	0	0.965916	0.625	0.088	0	Ciliated Cells BEST4 high	DNAI1
MAATS1	0	0.961217	0.679	0.113	0	Ciliated Cells BEST4 high	MAATS1
CFAP45	0	0.953008	0.759	0.158	0	Ciliated Cells BEST4 high	CFAP45
DMD	0	0.949907	0.626	0.136	0	Ciliated Cells BEST4 high	DMD
DYNC2H1	0	0.945534	0.776	0.169	0	Ciliated Cells BEST4 high	DYNC2H1
ALDH3B1	0	0.945492	0.704	0.226	0	Ciliated Cells BEST4 high	ALDH3B1
MAPK15	0	0.943596	0.496	0.054	0	Ciliated Cells BEST4 high	MAPK15
C6orf118	0	0.942379	0.649	0.101	0	Ciliated Cells BEST4 high	C6orf118
DZIP1L	0	0.934609	0.595	0.075	0	Ciliated Cells BEST4 high	DZIP1L
CFAP65	0	0.93243	0.592	0.071	0	Ciliated Cells BEST4 high	CFAP65
TUBB4B	0	0.927179	0.836	0.36	0	Ciliated Cells BEST4 high	TUBB4B
HAGHL	0	0.926006	0.61	0.085	0	Ciliated Cells BEST4 high	HAGHL
NWD1	0	0.925085	0.706	0.172	0	Ciliated Cells BEST4 high	NWD1
CES1	0	0.923475	0.612	0.136	0	Ciliated Cells BEST4 high	CES1
UBXN10	0	0.922547	0.678	0.122	0	Ciliated Cells BEST4 high	UBXN10
DNAH1	0	0.918535	0.507	0.067	0	Ciliated Cells BEST4 high	DNAH1
CSPP1	0	0.918502	0.771	0.18	0	Ciliated Cells BEST4 high	CSPP1
PPOX	0	0.917963	0.612	0.088	0	Ciliated Cells BEST4 high	PPOX
ZBBX	0	0.913062	0.824	0.192	0	Ciliated Cells BEST4 high	ZBBX
CFAP57	0	0.91015	0.611	0.085	0	Ciliated Cells BEST4 high	CFAP57
NEK10	0	0.903172	0.708	0.131	0	Ciliated Cells BEST4 high	NEK10
DTHD1	0	0.902136	0.776	0.163	0	Ciliated Cells BEST4 high	DTHD1
CCDC170	0	0.901747	0.768	0.216	0	Ciliated Cells BEST4 high	CCDC170
ABCA13	0	0.898441	0.883	0.332	0	Ciliated Cells BEST4 high	ABCA13
ALOX15	0	0.89816	0.71	0.23	0	Ciliated Cells BEST4 high	ALOX15
LRRIQ1	0	0.897502	0.895	0.247	0	Ciliated Cells BEST4 high	LRRIQ1
TMEM190	0	0.897111	0.752	0.185	0	Ciliated Cells BEST4 high	TMEM190
DCDC1	0	0.891128	0.516	0.076	0	Ciliated Cells BEST4 high	DCDC1
C20orf85	0	0.887352	0.744	0.229	0	Ciliated Cells BEST4 high	C20orf85
VWA3B	0	0.880109	0.59	0.09	0	Ciliated Cells BEST4 high	VWA3B
CCDC80	0	0.877064	0.715	0.238	0	Ciliated Cells BEST4 high	CCDC80
CCDC81	0	0.873986	0.477	0.063	0	Ciliated Cells BEST4 high	CCDC81
IGFBP7	0	0.873255	0.696	0.173	0	Ciliated Cells BEST4 high	IGFBP7
LRRC74B	0	0.8692	0.578	0.08	0	Ciliated Cells BEST4 high	LRRC74B
TTC25	0	0.864485	0.589	0.087	0	Ciliated Cells BEST4 high	TTC25
WDR90	0	0.860525	0.502	0.069	0	Ciliated Cells BEST4 high	WDR90
LRRC23	0	0.859528	0.692	0.138	0	Ciliated Cells BEST4 high	LRRC23
CES4A	0	0.859295	0.541	0.079	0	Ciliated Cells BEST4 high	CES4A
SPAG6	0	0.855697	0.708	0.175	0	Ciliated Cells BEST4 high	SPAG6
LRRC46	0	0.853142	0.581	0.076	0	Ciliated Cells BEST4 high	LRRC46
SCO2	0	0.851519	0.484	0.092	0	Ciliated Cells BEST4 high	SCO2
KIF21A	0	0.849438	0.822	0.306	0	Ciliated Cells BEST4 high	KIF21A
GAS2L2	0	0.845998	0.461	0.04	0	Ciliated Cells BEST4 high	GAS2L2
SPEF1	0	0.845432	0.518	0.06	0	Ciliated Cells BEST4 high	SPEF1
SEC14L3	0	0.843447	0.376	0.054	0	Ciliated Cells BEST4 high	SEC14L3
LDLRAD1	0	0.84258	0.656	0.139	0	Ciliated Cells BEST4 high	LDLRAD1
MUC16	0	0.841706	0.947	0.456	0	Ciliated Cells BEST4 high	MUC16
TTC21A	0	0.833501	0.53	0.078	0	Ciliated Cells BEST4 high	TTC21A
CKB	0	0.832065	0.594	0.172	0	Ciliated Cells BEST4 high	CKB
FANK1	0	0.828623	0.645	0.114	0	Ciliated Cells BEST4 high	FANK1
IFT172	0	0.826595	0.664	0.129	0	Ciliated Cells BEST4 high	IFT172
PRDX5	0	0.82455	0.798	0.432	0	Ciliated Cells BEST4 high	PRDX5
P4HTM	0	0.82427	0.636	0.135	0	Ciliated Cells BEST4 high	P4HTM
RSPH4A	0	0.824014	0.718	0.163	0	Ciliated Cells BEST4 high	RSPH4A
C11orf16	0	0.822665	0.571	0.079	0	Ciliated Cells BEST4 high	C11orf16
FAM227A	0	0.82126	0.557	0.089	0	Ciliated Cells BEST4 high	FAM227A
CCDC190	0	0.816869	0.644	0.119	0	Ciliated Cells BEST4 high	CCDC190
CD59	0	0.810571	0.781	0.381	0	Ciliated Cells BEST4 high	CD59
CCDC146	0	0.808058	0.817	0.214	0	Ciliated Cells BEST4 high	CCDC146
AGBL2	0	0.80794	0.568	0.086	0	Ciliated Cells BEST4 high	AGBL2
TRAF3IP1	0	0.806484	0.698	0.181	0	Ciliated Cells BEST4 high	TRAF3IP1
DRC1	0	0.801266	0.652	0.127	0	Ciliated Cells BEST4 high	DRC1
CLMN	0	0.799024	0.65	0.133	0	Ciliated Cells BEST4 high	CLMN
IQCG	0	0.796441	0.749	0.181	0	Ciliated Cells BEST4 high	IQCG
DUOX1	0	0.791655	0.575	0.125	0	Ciliated Cells BEST4 high	DUOX1
AHNAK2	0	0.787208	0.524	0.149	0	Ciliated Cells BEST4 high	AHNAK2
CFAP74	0	0.786862	0.502	0.072	0	Ciliated Cells BEST4 high	CFAP74
CRIP2	0	0.784386	0.512	0.079	0	Ciliated Cells BEST4 high	CRIP2
FABP6	0	0.782312	0.445	0.058	0	Ciliated Cells BEST4 high	FABP6
CCDC88C	0	0.781289	0.668	0.168	0	Ciliated Cells BEST4 high	CCDC88C
UCP2	0	0.778548	0.501	0.082	0	Ciliated Cells BEST4 high	UCP2
CCDC33	0	0.777992	0.536	0.073	0	Ciliated Cells BEST4 high	CCDC33
WDR49	0	0.777659	0.575	0.105	0	Ciliated Cells BEST4 high	WDR49
TTLL9	0	0.77407	0.445	0.053	0	Ciliated Cells BEST4 high	TTLL9
C5orf49	0	0.773453	0.64	0.144	0	Ciliated Cells BEST4 high	C5orf49
IFT140	0	0.772346	0.517	0.071	0	Ciliated Cells BEST4 high	IFT140
FAM92B	0	0.771697	0.635	0.118	0	Ciliated Cells BEST4 high	FAM92B
SLC44A4	0	0.769863	0.777	0.301	0	Ciliated Cells BEST4 high	SLC44A4
ATP2C2	0	0.768682	0.554	0.1	0	Ciliated Cells BEST4 high	ATP2C2
BASP1	0	0.76816	0.67	0.18	0	Ciliated Cells BEST4 high	BASP1
DNAH21	0	0.762483	0.592	0.088	0	Ciliated Cells BEST4 high	DNAH2
AK9	0	0.757287	0.567	0.116	0	Ciliated Cells BEST4 high	AK9
TUBA4B	0	0.755923	0.554	0.079	0	Ciliated Cells BEST4 high	TUBA4B
NEK5	0	0.754135	0.621	0.107	0	Ciliated Cells BEST4 high	NEK5
PROM1	0	0.751456	0.684	0.177	0	Ciliated Cells BEST4 high	PROM1
ARMC4	0	0.750405	0.522	0.077	0	Ciliated Cells BEST4 high	ARMC4
MS4A8	0	0.750338	0.621	0.116	0	Ciliated Cells BEST4 high	MS4A8
DNALI1	0	0.748812	0.699	0.162	0	Ciliated Cells BEST4 high	DNALI1
PCM1	0	0.748064	0.872	0.364	0	Ciliated Cells BEST4 high	PCM1
CPLANE1	0	0.746022	0.689	0.201	0	Ciliated Cells BEST4 high	CPLANE1
TSNAXIP1	0	0.743201	0.456	0.057	0	Ciliated Cells BEST4 high	TSNAXIP1
WDR54	0	0.740762	0.563	0.091	0	Ciliated Cells BEST4 high	WDR54
ADGB	0	0.740646	0.546	0.087	0	Ciliated Cells BEST4 high	ADGB
MAP1A	0	0.739985	0.574	0.113	0	Ciliated Cells BEST4 high	MAP1A
CFAP69	0	0.738449	0.547	0.094	0	Ciliated Cells BEST4 high	CFAP69
KLHL6	0	0.737168	0.572	0.101	0	Ciliated Cells BEST4 high	KLHL6
SPATA18	0	0.736959	0.659	0.145	0	Ciliated Cells BEST4 high	SPATA18
TEKT1	0	0.735937	0.632	0.125	0	Ciliated Cells BEST4 high	TEKT1
CFAP73	0	0.735893	0.483	0.062	0	Ciliated Cells BEST4 high	CFAP73
RHPN1	0	0.734815	0.429	0.057	0	Ciliated Cells BEST4 high	RHPN1
KIAA1211L	0	0.734625	0.587	0.118	0	Ciliated Cells BEST4 high	KIAA1211L
ALMS1	0	0.730465	0.473	0.093	0	Ciliated Cells BEST4 high	ALMS1
GIPR	0	0.725948	0.401	0.054	0	Ciliated Cells BEST4 high	GIPR
CCDC153	0	0.724939	0.554	0.083	0	Ciliated Cells BEST4 high	CCDC153
RFX3	0	0.724068	0.694	0.155	0	Ciliated Cells BEST4 high	RFX3
PPP1R16A	0	0.720578	0.519	0.085	0	Ciliated Cells BEST4 high	PPP1R16A
CFAP52	0	0.719141	0.532	0.078	0	Ciliated Cells BEST4 high	CFAP52
ODF3B	0	0.718812	0.55	0.098	0	Ciliated Cells BEST4 high	ODF3B
CCDC30	0	0.716922	0.572	0.111	0	Ciliated Cells BEST4 high	CCDC30
CC2D2A	0	0.71666	0.625	0.123	0	Ciliated Cells BEST4 high	CC2D2A
SYNE2	0	0.715748	0.913	0.426	0	Ciliated Cells BEST4 high	SYNE2
FAM216B	0	0.715255	0.699	0.203	0	Ciliated Cells BEST4 high	FAM216B
C9orf24	0	0.714186	0.773	0.274	0	Ciliated Cells BEST4 high	C9orf24
CIB1	0	0.713707	0.754	0.316	0	Ciliated Cells BEST4 high	CIB1
CCDC191	0	0.710587	0.441	0.064	0	Ciliated Cells BEST4 high	CCDC191
MAP6	0	0.708971	0.499	0.085	0	Ciliated Cells BEST4 high	MAP6
SLC25A36	0	0.706467	0.705	0.223	0	Ciliated Cells BEST4 high	SLC25A36
CFAP47	0	0.705126	0.496	0.077	0	Ciliated Cells BEST4 high	CFAP47
TOGARAM2	0	0.702627	0.442	0.051	0	Ciliated Cells BEST4 high	TOGARAM2
RGL2	0	0.699453	0.55	0.137	0	Ciliated Cells BEST4 high	RGL2
DNAJA4	0	0.698886	0.719	0.239	0	Ciliated Cells BEST4 high	DNAJA4
SSBP4	0	0.697295	0.489	0.074	0	Ciliated Cells BEST4 high	SSBP4
WDR78	0	0.697013	0.664	0.15	0	Ciliated Cells BEST4 high	WDR78
STOML3	0	0.696944	0.485	0.069	0	Ciliated Cells BEST4 high	STOML3
RSPH3	0	0.695694	0.61	0.135	0	Ciliated Cells BEST4 high	RSPH3
ALS2CR12	0	0.69549	0.381	0.045	0	Ciliated Cells BEST4 high	ALS2CR12
AK7	0	0.693073	0.599	0.126	0	Ciliated Cells BEST4 high	AK7
MAP3K19	0	0.692576	0.625	0.121	0	Ciliated Cells BEST4 high	MAP3K19
EFCAB12	0	0.692003	0.404	0.048	0	Ciliated Cells BEST4 high	EFCAB12
CEP126	0	0.69194	0.637	0.138	0	Ciliated Cells BEST4 high	CEP126
CLUAP1	0	0.6909	0.572	0.114	0	Ciliated Cells BEST4 high	CLUAP1
TSPAN1	0	0.686768	0.897	0.566	0	Ciliated Cells BEST4 high	TSPAN1
PRSS12	0	0.678768	0.505	0.096	0	Ciliated Cells BEST4 high	PRSS12
CGN	0	0.676158	0.586	0.156	0	Ciliated Cells BEST4 high	CGN
ECT2L	0	0.675508	0.505	0.081	0	Ciliated Cells BEST4 high	ECT2L
CCDC39	0	0.675281	0.555	0.102	0	Ciliated Cells BEST4 high	CCDC39
C21orf58	0	0.675187	0.521	0.077	0	Ciliated Cells BEST4 high	C21orf58
ARHGAP39	0	0.674838	0.362	0.038	0	Ciliated Cells BEST4 high	ARHGAP39
SAMD15	0	0.674497	0.442	0.063	0	Ciliated Cells BEST4 high	SAMD15
ANKMY1	0	0.672313	0.469	0.065	0	Ciliated Cells BEST4 high	ANKMY1
CABIN1	0	0.671315	0.399	0.068	0	Ciliated Cells BEST4 high	CABIN1
NEK11	0	0.670769	0.556	0.098	0	Ciliated Cells BEST4 high	NEK11
EFHB	0	0.668512	0.518	0.09	0	Ciliated Cells BEST4 high	EFHB
MNS1	0	0.668263	0.631	0.137	0	Ciliated Cells BEST4 high	MNS1
CCDC57	0	0.667676	0.522	0.113	0	Ciliated Cells BEST4 high	CCDC57
KIF27	0	0.664588	0.454	0.08	0	Ciliated Cells BEST4 high	KIF27
DZIP3	0	0.664233	0.656	0.151	0	Ciliated Cells BEST4 high	DZIP3
SPAG8	0	0.664026	0.403	0.056	0	Ciliated Cells BEST4 high	SPAG8
FOXJ1	0	0.66066	0.543	0.116	0	Ciliated Cells BEST4 high	FOXJ1
ARMC3	0	0.659829	0.716	0.17	0	Ciliated Cells BEST4 high	ARMC3
MOK	0	0.659103	0.545	0.102	0	Ciliated Cells BEST4 high	MOK
PLEKHG7	0	0.657003	0.53	0.097	0	Ciliated Cells BEST4 high	PLEKHG7
LRRC71	0	0.656365	0.434	0.056	0	Ciliated Cells BEST4 high	LRRC71
TCTEX1D4	0	0.655212	0.499	0.081	0	Ciliated Cells BEST4 high	TCTEX1D4
SNTN	0	0.654825	0.685	0.186	0	Ciliated Cells BEST4 high	SNTN
ANKUB1	0	0.653629	0.581	0.108	0	Ciliated Cells BEST4 high	ANKUB1
CCDC113	0	0.653193	0.593	0.143	0	Ciliated Cells BEST4 high	CCDC113
TTLL10	0	0.652526	0.354	0.036	0	Ciliated Cells BEST4 high	TTLL10
C22orf15	0	0.65194	0.374	0.043	0	Ciliated Cells BEST4 high	C22orf15
TUBA1A	0	0.649953	0.687	0.203	0	Ciliated Cells BEST4 high	TUBA1A
SCPEP1	0	0.648735	0.577	0.147	0	Ciliated Cells BEST4 high	SCPEP1
FMO3	0	0.647877	0.506	0.165	0	Ciliated Cells BEST4 high	FMO3
CLIC6	0	0.646487	0.54	0.149	0	Ciliated Cells BEST4 high	CLIC6
LRRC10B	0	0.646098	0.443	0.063	0	Ciliated Cells BEST4 high	LRRC10B
BAIAP2L1	0	0.644249	0.568	0.142	0	Ciliated Cells BEST4 high	BAIAP2L1
IGFBP2	0	0.644079	0.494	0.085	0	Ciliated Cells BEST4 high	IGFBP2
CCDC78	0	0.641647	0.467	0.071	0	Ciliated Cells BEST4 high	CCDC78
ULK4	0	0.641029	0.377	0.06	0	Ciliated Cells BEST4 high	ULK4
AKAP9	0	0.639914	0.907	0.441	0	Ciliated Cells BEST4 high	AKAP9
MAGED2	0	0.63899	0.563	0.156	0	Ciliated Cells BEST4 high	MAGED2
ROPN1L	0	0.638691	0.589	0.134	0	Ciliated Cells BEST4 high	ROPN1L
KIAA0556	0	0.636264	0.469	0.089	0	Ciliated Cells BEST4 high	KIAA0556
ANKRD26	0	0.635971	0.458	0.105	0	Ciliated Cells BEST4 high	ANKRD26
CASC1	0	0.634918	0.553	0.115	0	Ciliated Cells BEST4 high	CASC1
RAD9A	0	0.633657	0.365	0.06	0	Ciliated Cells BEST4 high	RAD9A
IQCA1	0	0.631547	0.401	0.052	0	Ciliated Cells BEST4 high	IQCA1
EZR	0	0.630818	0.914	0.59	0	Ciliated Cells BEST4 high	EZR
SPPL2B	0	0.629789	0.389	0.071	0	Ciliated Cells BEST4 high	SPPL2B
CFAP53	0	0.629332	0.592	0.125	0	Ciliated Cells BEST4 high	CFAP53
MDH1B	0	0.627743	0.519	0.087	0	Ciliated Cells BEST4 high	MDH1B
LRRC6	0	0.627358	0.507	0.095	0	Ciliated Cells BEST4 high	LRRC6
TSPAN6	0	0.623692	0.626	0.212	0	Ciliated Cells BEST4 high	TSPAN6
ZNF106	0	0.623456	0.675	0.224	0	Ciliated Cells BEST4 high	ZNF106
SAXO2	0	0.621229	0.601	0.125	0	Ciliated Cells BEST4 high	SAXO2
IK	0	0.621112	0.75	0.279	0	Ciliated Cells BEST4 high	IK
IQCE	0	0.619672	0.46	0.078	0	Ciliated Cells BEST4 high	IQCE
ANK3	0	0.618551	0.672	0.2	0	Ciliated Cells BEST4 high	ANK3
SELENBP1	0	0.617214	0.57	0.147	0	Ciliated Cells BEST4 high	SELENBP1
CETN2	0	0.61701	0.689	0.196	0	Ciliated Cells BEST4 high	CETN2
SAMHD1	0	0.616887	0.699	0.238	0	Ciliated Cells BEST4 high	SAMHD1
CHST9	0	0.616341	0.661	0.205	0	Ciliated Cells BEST4 high	CHST9
IQUB	0	0.61365	0.443	0.073	0	Ciliated Cells BEST4 high	IQUB
TTC16	0	0.611187	0.355	0.04	0	Ciliated Cells BEST4 high	TTC16
TYMP	0	0.605392	0.684	0.221	0	Ciliated Cells BEST4 high	TYMP
RIBC1	0	0.604317	0.453	0.074	0	Ciliated Cells BEST4 high	RIBC1
ARMC2	0	0.603067	0.43	0.067	0	Ciliated Cells BEST4 high	ARMC2
TTC21B	0	0.602185	0.37	0.065	0	Ciliated Cells BEST4 high	TTC21B
ATP5IF1	0	0.602045	0.773	0.363	0	Ciliated Cells BEST4 high	ATP5IF1
TNFAIP8L1	0	0.60197	0.578	0.113	0	Ciliated Cells BEST4 high	TNFAIP8L1
GPR162	0	0.599371	0.396	0.05	0	Ciliated Cells BEST4 high	GPR162
KIF3B	0	0.599035	0.517	0.131	0	Ciliated Cells BEST4 high	KIF3B
RUVBL2	0	0.597601	0.516	0.112	0	Ciliated Cells BEST4 high	RUVBL2
IFT57	0	0.597256	0.756	0.245	0	Ciliated Cells BEST4 high	IFT57
PLTP	0	0.597141	0.327	0.034	0	Ciliated Cells BEST4 high	PLTP
LAMC2	0	0.596937	0.506	0.116	0	Ciliated Cells BEST4 high	LAMC2
TMC4	0	0.596263	0.512	0.122	0	Ciliated Cells BEST4 high	TMC4
DNAI2	0	0.595442	0.395	0.051	0	Ciliated Cells BEST4 high	DNAI2
ENKUR	0	0.594172	0.645	0.157	0	Ciliated Cells BEST4 high	ENKUR
ENPP5	0	0.592519	0.485	0.108	0	Ciliated Cells BEST4 high	ENPP5
CFAP58	0	0.591331	0.38	0.052	0	Ciliated Cells BEST4 high	CFAP58
TEKT2	0	0.589734	0.411	0.059	0	Ciliated Cells BEST4 high	TEKT2
NUDC	0	0.589175	0.631	0.208	0	Ciliated Cells BEST4 high	NUDC
ADPRHL2	0	0.588182	0.309	0.044	0	Ciliated Cells BEST4 high	ADPRHL2
UFC1	0	0.587542	0.656	0.22	0	Ciliated Cells BEST4 high	UFC1
DCDC2B	0	0.587174	0.368	0.04	0	Ciliated Cells BEST4 high	DCDC2B
DNHD1	0	0.587117	0.291	0.043	0	Ciliated Cells BEST4 high	DNHD1
POFUT2	0	0.586983	0.364	0.058	0	Ciliated Cells BEST4 high	POFUT2
CTGF	0	0.586891	0.532	0.146	0	Ciliated Cells BEST4 high	CTGF
NSUN7	0	0.586832	0.455	0.086	0	Ciliated Cells BEST4 high	NSUN7
SLC7A2	0	0.585584	0.46	0.092	0	Ciliated Cells BEST4 high	SLC7A2
UCKL1-AS1	0	0.584763	0.383	0.045	0	Ciliated Cells BEST4 high	UCKL1-AS1
WDR63	0	0.583178	0.534	0.104	0	Ciliated Cells BEST4 high	WDR63
TMEM231	0	0.582424	0.575	0.118	0	Ciliated Cells BEST4 high	TMEM231
IGFBP5	0	0.582357	0.506	0.101	0	Ciliated Cells BEST4 high	IGFBP5
LRP11	0	0.581509	0.643	0.232	0	Ciliated Cells BEST4 high	LRP11
TCTEX1D1	0	0.580697	0.456	0.075	0	Ciliated Cells BEST4 high	TCTEX1D1
STRBP	0	0.580546	0.604	0.17	0	Ciliated Cells BEST4 high	STRBP
TRAK1	0	0.580095	0.613	0.191	0	Ciliated Cells BEST4 high	TRAK1
PKIG	0	0.579895	0.473	0.078	0	Ciliated Cells BEST4 high	PKIG
IFT27	0	0.578119	0.469	0.085	0	Ciliated Cells BEST4 high	IFT27
MGLL	0	0.576263	0.483	0.118	0	Ciliated Cells BEST4 high	MGLL
BBOF1	0	0.575526	0.626	0.141	0	Ciliated Cells BEST4 high	BBOF1
SMYD2	0	0.574164	0.451	0.074	0	Ciliated Cells BEST4 high	SMYD2
COL28A1	0	0.573486	0.315	0.039	0	Ciliated Cells BEST4 high	COL28A1
MAP1B	0	0.57159	0.381	0.065	0	Ciliated Cells BEST4 high	MAP1B
SLC22A4	0	0.571389	0.482	0.084	0	Ciliated Cells BEST4 high	SLC22A4
PTPRF	0	0.56822	0.619	0.2	0	Ciliated Cells BEST4 high	PTPRF
IFT88	0	0.567881	0.5	0.094	0	Ciliated Cells BEST4 high	IFT88
DENND6B	0	0.566084	0.333	0.037	0	Ciliated Cells BEST4 high	DENND6B
SPAG1	0	0.565254	0.609	0.173	0	Ciliated Cells BEST4 high	SPAG1
PLCH1	0	0.563921	0.37	0.053	0	Ciliated Cells BEST4 high	PLCH1
GAS8	0	0.55922	0.429	0.07	0	Ciliated Cells BEST4 high	GAS8
SPTBN1	0	0.556631	0.683	0.266	0	Ciliated Cells BEST4 high	SPTBN1
STK33	0	0.556423	0.544	0.109	0	Ciliated Cells BEST4 high	STK33
STK36	0	0.555941	0.304	0.044	0	Ciliated Cells BEST4 high	STK36
ZNF440	0	0.555325	0.545	0.128	0	Ciliated Cells BEST4 high	ZNF440
GSTA1	0	0.554961	0.746	0.306	0	Ciliated Cells BEST4 high	GSTA1
WDR19	0	0.554258	0.426	0.074	0	Ciliated Cells BEST4 high	WDR19
PIFO	0	0.553744	0.783	0.256	0	Ciliated Cells BEST4 high	PIFO
ENKD1	0	0.552897	0.365	0.05	0	Ciliated Cells BEST4 high	ENKD1
TMC5	0	0.552881	0.767	0.313	0	Ciliated Cells BEST4 high	TMC5
CELSR1	0	0.552359	0.482	0.116	0	Ciliated Cells BEST4 high	CELSR1
IFT81	0	0.551452	0.497	0.11	0	Ciliated Cells BEST4 high	IFT81
MTSS1	0	0.551419	0.465	0.101	0	Ciliated Cells BEST4 high	MTSS1
IQCD	0	0.549693	0.484	0.09	0	Ciliated Cells BEST4 high	IQCD
CCDC96	0	0.548726	0.402	0.063	0	Ciliated Cells BEST4 high	CCDC96
PACRG	0	0.548146	0.454	0.07	0	Ciliated Cells BEST4 high	PACRG
ZNF273	0	0.548086	0.306	0.047	0	Ciliated Cells BEST4 high	ZNF273
GRAMD2A	0	0.546905	0.295	0.035	0	Ciliated Cells BEST4 high	GRAMD2A
DRC7	0	0.546412	0.336	0.038	0	Ciliated Cells BEST4 high	DRC7
C20orf96	0	0.54617	0.427	0.064	0	Ciliated Cells BEST4 high	C20orf96
DNPH1	0	0.546143	0.52	0.13	0	Ciliated Cells BEST4 high	DNPH1
NFE2L1	0	0.545017	0.569	0.205	0	Ciliated Cells BEST4 high	NFE2L1
UBXN11	0	0.544366	0.36	0.065	0	Ciliated Cells BEST4 high	UBXN11
ARHGAP18	0	0.543827	0.706	0.239	0	Ciliated Cells BEST4 high	ARHGAP18
EFHC2	0	0.543751	0.442	0.069	0	Ciliated Cells BEST4 high	EFHC2
CCDC65	0	0.543132	0.526	0.101	0	Ciliated Cells BEST4 high	CCDC65
CNTRL	0	0.543069	0.511	0.124	0	Ciliated Cells BEST4 high	CNTRL
RUVBL1	0	0.543019	0.527	0.117	0	Ciliated Cells BEST4 high	RUVBL1
ARMH1	0	0.542866	0.354	0.049	0	Ciliated Cells BEST4 high	ARMH1
AFDN	0	0.540738	0.661	0.228	0	Ciliated Cells BEST4 high	AFDN
CCDC74A	0	0.539233	0.424	0.068	0	Ciliated Cells BEST4 high	CCDC74A
WDR34	0	0.539092	0.437	0.087	0	Ciliated Cells BEST4 high	WDR34
PLXNB2	0	0.538943	0.637	0.217	0	Ciliated Cells BEST4 high	PLXNB2
CCDC24	0	0.537862	0.367	0.053	0	Ciliated Cells BEST4 high	CCDC24
ERGIC3	0	0.534516	0.574	0.169	0	Ciliated Cells BEST4 high	ERGIC3
TP53BP1	0	0.534241	0.522	0.129	0	Ciliated Cells BEST4 high	TP53BP1
CBR1	0	0.533784	0.517	0.167	0	Ciliated Cells BEST4 high	CBR1
NUCB2	0	0.532107	0.813	0.329	0	Ciliated Cells BEST4 high	NUCB2
DMKN	0	0.532008	0.469	0.086	0	Ciliated Cells BEST4 high	DMKN
INTU	0	0.530483	0.446	0.094	0	Ciliated Cells BEST4 high	INTU
APOD	0	0.529876	0.29	0.041	0	Ciliated Cells BEST4 high	APOD
GRIN3B	0	0.529709	0.289	0.025	0	Ciliated Cells BEST4 high	GRIN3B
TRMT9B	0	0.528483	0.421	0.07	0	Ciliated Cells BEST4 high	TRMT9B
RSPH9	0	0.527728	0.426	0.072	0	Ciliated Cells BEST4 high	RSPH9
DZIP1	0	0.525956	0.3	0.041	0	Ciliated Cells BEST4 high	DZIP1
PDLIM1	0	0.524063	0.502	0.142	0	Ciliated Cells BEST4 high	PDLIM1
LRIG1	0	0.523738	0.468	0.112	0	Ciliated Cells BEST4 high	LRIG1
EFCAB1	0	0.520168	0.625	0.151	0	Ciliated Cells BEST4 high	EFCAB1
STK11IP	0	0.518362	0.307	0.046	0	Ciliated Cells BEST4 high	STK11IP
TSGA10	0	0.517189	0.538	0.119	0	Ciliated Cells BEST4 high	TSGA10
ANKZF1	0	0.517141	0.384	0.082	0	Ciliated Cells BEST4 high	ANKZF1
ERICH5	0	0.516863	0.41	0.073	0	Ciliated Cells BEST4 high	ERICH5
KIF19	0	0.51671	0.389	0.048	0	Ciliated Cells BEST4 high	KIF19
HDGF	0	0.51574	0.6	0.21	0	Ciliated Cells BEST4 high	HDGF
CYB561	0	0.513718	0.514	0.143	0	Ciliated Cells BEST4 high	CYB561
CHST6	0	0.513328	0.43	0.088	0	Ciliated Cells BEST4 high	CHST6
MYCBPAP	0	0.511953	0.259	0.032	0	Ciliated Cells BEST4 high	MYCBPAP
BTBD3	0	0.511775	0.41	0.075	0	Ciliated Cells BEST4 high	BTBD3
MORN1	0	0.508783	0.311	0.038	0	Ciliated Cells BEST4 high	MORN1
CCDC13	0	0.508623	0.279	0.036	0	Ciliated Cells BEST4 high	CCDC13
DNAJB2	0	0.508108	0.5	0.138	0	Ciliated Cells BEST4 high	DNAJB2
DLG5	0	0.507626	0.421	0.111	0	Ciliated Cells BEST4 high	DLG5
CEP83	0	0.507244	0.407	0.084	0	Ciliated Cells BEST4 high	CEP83
FAM81B	0	0.506118	0.557	0.126	0	Ciliated Cells BEST4 high	FAM81B
DIAPH2	0	0.50431	0.497	0.111	0	Ciliated Cells BEST4 high	DIAPH2
MUC4	0	0.50397	0.795	0.35	0	Ciliated Cells BEST4 high	MUC4
LRRC56	0	0.503437	0.289	0.031	0	Ciliated Cells BEST4 high	LRRC56
SFXN3	0	0.503275	0.354	0.056	0	Ciliated Cells BEST4 high	SFXN3
ATP9A	0	0.502645	0.407	0.089	0	Ciliated Cells BEST4 high	ATP9A
SLC27A2	0	0.502629	0.508	0.131	0	Ciliated Cells BEST4 high	SLC27A2
POU2AF1	0	0.502287	0.293	0.037	0	Ciliated Cells BEST4 high	POU2AF1
EXOC7	0	0.500006	0.479	0.132	0	Ciliated Cells BEST4 high	EXOC7
ZKSCAN1	0	0.499878	0.672	0.232	0	Ciliated Cells BEST4 high	ZKSCAN1
CFAP221	0	0.499452	0.481	0.091	0	Ciliated Cells BEST4 high	CFAP221
MAPK10	0	0.498321	0.578	0.155	0	Ciliated Cells BEST4 high	MAPK10
UTRN	0	0.496924	0.602	0.19	0	Ciliated Cells BEST4 high	UTRN
ANKRD65	0	0.496271	0.362	0.055	0	Ciliated Cells BEST4 high	ANKRD65
WLS	0	0.494959	0.417	0.092	0	Ciliated Cells BEST4 high	WLS
TMEM173	0	0.4948	0.457	0.109	0	Ciliated Cells BEST4 high	TMEM173
FILIP1	0	0.494573	0.43	0.074	0	Ciliated Cells BEST4 high	FILIP1
CCDC151	0	0.493844	0.349	0.042	0	Ciliated Cells BEST4 high	CCDC151
C11orf88	0	0.493823	0.631	0.164	0	Ciliated Cells BEST4 high	C11orf88
C2orf40	0	0.493194	0.346	0.055	0	Ciliated Cells BEST4 high	C2orf40
TNNI3	0	0.493168	0.218	0.016	0	Ciliated Cells BEST4 high	TNNI3
COQ4	0	0.492897	0.506	0.11	0	Ciliated Cells BEST4 high	COQ4
FAM13A	0	0.492772	0.452	0.098	0	Ciliated Cells BEST4 high	FAM13A
SLFN13	0	0.491704	0.425	0.077	0	Ciliated Cells BEST4 high	SLFN13
CUEDC1	0	0.491119	0.359	0.07	0	Ciliated Cells BEST4 high	CUEDC1
SLC25A29	0	0.489783	0.427	0.103	0	Ciliated Cells BEST4 high	SLC25A29
CDS1	0	0.486653	0.566	0.182	0	Ciliated Cells BEST4 high	CDS1
HECTD1	0	0.486621	0.745	0.309	0	Ciliated Cells BEST4 high	HECTD1
DZANK1	0	0.486075	0.335	0.054	0	Ciliated Cells BEST4 high	DZANK1
TTC12	0	0.485393	0.449	0.086	0	Ciliated Cells BEST4 high	TTC12
MORN5	0	0.484232	0.49	0.099	0	Ciliated Cells BEST4 high	MORN5
DNAJC10	0	0.48382	0.562	0.159	0	Ciliated Cells BEST4 high	DNAJC10
MORN2	0	0.483774	0.634	0.183	0	Ciliated Cells BEST4 high	MORN2
PSENEN	0	0.483668	0.596	0.194	0	Ciliated Cells BEST4 high	PSENEN
TMEM63A	0	0.48363	0.382	0.089	0	Ciliated Cells BEST4 high	TMEM63A
KIAA1841	0	0.482985	0.433	0.095	0	Ciliated Cells BEST4 high	KIAA1841
TPPP	0	0.481504	0.322	0.045	0	Ciliated Cells BEST4 high	TPPP
UNC119B	0	0.478964	0.406	0.081	0	Ciliated Cells BEST4 high	UNC119B
GCLC	0	0.478797	0.586	0.207	0	Ciliated Cells BEST4 high	GCLC
GAPVD1	0	0.477764	0.578	0.186	0	Ciliated Cells BEST4 high	GAPVD1
CLSTN1	0	0.475887	0.507	0.155	0	Ciliated Cells BEST4 high	CLSTN1
WDR35	0	0.475401	0.333	0.052	0	Ciliated Cells BEST4 high	WDR35
CCDC173	0	0.475293	0.385	0.078	0	Ciliated Cells BEST4 high	CCDC173
SUN1	0	0.474228	0.654	0.229	0	Ciliated Cells BEST4 high	SUN1
NAT14	0	0.474099	0.311	0.036	0	Ciliated Cells BEST4 high	NAT14
CYB5D1	0	0.472269	0.407	0.072	0	Ciliated Cells BEST4 high	CYB5D1
ODF2L	0	0.472219	0.671	0.217	0	Ciliated Cells BEST4 high	ODF2L
HMGN3	0	0.471821	0.634	0.194	0	Ciliated Cells BEST4 high	HMGN3
HMGXB3	0	0.470528	0.403	0.1	0	Ciliated Cells BEST4 high	HMGXB3
IFT122	0	0.47013	0.303	0.046	0	Ciliated Cells BEST4 high	IFT122
ZNF664	0	0.470029	0.538	0.181	0	Ciliated Cells BEST4 high	ZNF664
MPDZ	0	0.469991	0.334	0.049	0	Ciliated Cells BEST4 high	MPDZ
SRGAP3-AS2	0	0.469733	0.359	0.062	0	Ciliated Cells BEST4 high	SRGAP3-AS2
C1orf87	0	0.469485	0.406	0.072	0	Ciliated Cells BEST4 high	C1orf87
RPGRIP1L	0	0.466117	0.356	0.063	0	Ciliated Cells BEST4 high	RPGRIP1L
ARFGEF3	0	0.46584	0.518	0.166	0	Ciliated Cells BEST4 high	ARFGEF3
RFX2	0	0.465194	0.452	0.082	0	Ciliated Cells BEST4 high	RFX2
EFCAB6	0	0.465017	0.35	0.06	0	Ciliated Cells BEST4 high	EFCAB6
CLBA1	0	0.464801	0.357	0.06	0	Ciliated Cells BEST4 high	CLBA1
NBEA	0	0.463648	0.573	0.17	0	Ciliated Cells BEST4 high	NBEA
JPT2	0	0.462216	0.495	0.153	0	Ciliated Cells BEST4 high	JPT2
FAM161A	0	0.462086	0.325	0.053	0	Ciliated Cells BEST4 high	FAM161A
DIXDC1	0	0.461915	0.321	0.052	0	Ciliated Cells BEST4 high	DIXDC1
CLDN3	0	0.461007	0.429	0.111	0	Ciliated Cells BEST4 high	CLDN3
DYDC2	0	0.460007	0.509	0.11	0	Ciliated Cells BEST4 high	DYDC2
ERBB4	0	0.459872	0.347	0.054	0	Ciliated Cells BEST4 high	ERBB4
SLC12A7	0	0.459601	0.308	0.049	0	Ciliated Cells BEST4 high	SLC12A7
TMEM67	0	0.458956	0.426	0.079	0	Ciliated Cells BEST4 high	TMEM67
MYB	0	0.457361	0.369	0.068	0	Ciliated Cells BEST4 high	MYB
TTC29	0	0.456519	0.474	0.095	0	Ciliated Cells BEST4 high	TTC29
ANAPC5	0	0.456472	0.559	0.168	0	Ciliated Cells BEST4 high	ANAPC5
KNDC1	0	0.455996	0.272	0.027	0	Ciliated Cells BEST4 high	KNDC1
CYP2S1	0	0.455145	0.345	0.063	0	Ciliated Cells BEST4 high	CYP2S1
AL357093.2	0	0.455143	0.695	0.202	0	Ciliated Cells BEST4 high	AL357093.2
AKAP6	0	0.45471	0.38	0.069	0	Ciliated Cells BEST4 high	AKAP6
BCAS1	0	0.453305	0.499	0.144	0	Ciliated Cells BEST4 high	BCAS1
2020-03-10	0	0.4526	0.319	0.044	0	Ciliated Cells BEST4 high	2020-03-10
PLCB4	0	0.451256	0.479	0.126	0	Ciliated Cells BEST4 high	PLCB4
CCDC1571	0	0.450333	0.362	0.051	0	Ciliated Cells BEST4 high	CCDC157
OSBPL6	0	0.450236	0.346	0.061	0	Ciliated Cells BEST4 high	OSBPL6
OSCP1	0	0.449609	0.455	0.093	0	Ciliated Cells BEST4 high	OSCP1
SELENOW	0	0.448515	0.592	0.2	0	Ciliated Cells BEST4 high	SELENOW
TMEM232	0	0.448135	0.395	0.07	0	Ciliated Cells BEST4 high	TMEM232
ATXN7L3B	0	0.447827	0.54	0.168	0	Ciliated Cells BEST4 high	ATXN7L3B
PTPRN2	0	0.447738	0.395	0.077	0	Ciliated Cells BEST4 high	PTPRN2
GSTA2	0	0.447053	0.389	0.08	0	Ciliated Cells BEST4 high	GSTA2
UBAC1	0	0.446665	0.444	0.111	0	Ciliated Cells BEST4 high	UBAC1
SYTL2	0	0.444634	0.65	0.232	0	Ciliated Cells BEST4 high	SYTL2
RAB36	0	0.443784	0.35	0.058	0	Ciliated Cells BEST4 high	RAB36
DHRS9	0	0.443184	0.572	0.183	0	Ciliated Cells BEST4 high	DHRS9
TMEM131	0	0.442546	0.402	0.102	0	Ciliated Cells BEST4 high	TMEM131
NEK1	0	0.441686	0.386	0.081	0	Ciliated Cells BEST4 high	NEK1
TSPOAP1	0	0.441506	0.278	0.039	0	Ciliated Cells BEST4 high	TSPOAP1
TCTN1	0	0.441174	0.479	0.104	0	Ciliated Cells BEST4 high	TCTN1
ABCC5	0	0.439136	0.428	0.102	0	Ciliated Cells BEST4 high	ABCC5
CDKL1	0	0.438822	0.326	0.048	0	Ciliated Cells BEST4 high	CDKL1
DALRD3	0	0.436041	0.36	0.069	0	Ciliated Cells BEST4 high	DALRD3
LRRC45	0	0.433182	0.269	0.032	0	Ciliated Cells BEST4 high	LRRC45
LRRC43	0	0.432827	0.272	0.037	0	Ciliated Cells BEST4 high	LRRC43
CEP162	0	0.432672	0.431	0.098	0	Ciliated Cells BEST4 high	CEP162
WDR13	0	0.4326	0.406	0.092	0	Ciliated Cells BEST4 high	WDR13
C9orf116	0	0.432376	0.532	0.129	0	Ciliated Cells BEST4 high	C9orf116
NPHP1	0	0.432287	0.485	0.107	0	Ciliated Cells BEST4 high	NPHP1
SPATA6	0	0.430799	0.38	0.071	0	Ciliated Cells BEST4 high	SPATA6
MAOB	0	0.430218	0.243	0.025	0	Ciliated Cells BEST4 high	MAOB
CCP110	0	0.428846	0.493	0.119	0	Ciliated Cells BEST4 high	CCP110
STOX1	0	0.426605	0.356	0.064	0	Ciliated Cells BEST4 high	STOX1
KIF3A	0	0.426322	0.454	0.109	0	Ciliated Cells BEST4 high	KIF3A
SPATA17	0	0.425229	0.437	0.089	0	Ciliated Cells BEST4 high	SPATA17
DAW1	0	0.424878	0.348	0.06	0	Ciliated Cells BEST4 high	DAW1
FAM174A	0	0.421428	0.437	0.093	0	Ciliated Cells BEST4 high	FAM174A
CCDC69	0	0.421399	0.486	0.137	0	Ciliated Cells BEST4 high	CCDC69
TOGARAM1	0	0.419918	0.44	0.105	0	Ciliated Cells BEST4 high	TOGARAM1
IFT46	0	0.418256	0.444	0.101	0	Ciliated Cells BEST4 high	IFT46
C10orf67	0	0.417881	0.295	0.044	0	Ciliated Cells BEST4 high	C10orf67
ANKRD42	0	0.417366	0.394	0.08	0	Ciliated Cells BEST4 high	ANKRD42
PPIL6	0	0.417049	0.496	0.118	0	Ciliated Cells BEST4 high	PPIL6
PLEKHB1	0	0.415693	0.29	0.036	0	Ciliated Cells BEST4 high	PLEKHB1
DDR1	0	0.414035	0.501	0.153	0	Ciliated Cells BEST4 high	DDR1
NME9	0	0.41371	0.277	0.035	0	Ciliated Cells BEST4 high	NME9
CD164L2	0	0.411924	0.274	0.034	0	Ciliated Cells BEST4 high	CD164L2
SPA17	0	0.411178	0.58	0.148	0	Ciliated Cells BEST4 high	SPA17
RPGR	0	0.410399	0.358	0.075	0	Ciliated Cells BEST4 high	RPGR
IL5RA	0	0.410039	0.354	0.057	0	Ciliated Cells BEST4 high	IL5RA
ZNF487	0	0.408444	0.363	0.064	0	Ciliated Cells BEST4 high	ZNF487
LRBA	0	0.408105	0.458	0.12	0	Ciliated Cells BEST4 high	LRBA
SYTL3	0	0.407614	0.38	0.079	0	Ciliated Cells BEST4 high	SYTL3
ODF2	0	0.405624	0.381	0.077	0	Ciliated Cells BEST4 high	ODF2
MAP9	0	0.405484	0.458	0.111	0	Ciliated Cells BEST4 high	MAP9
ANKRD45	0	0.404091	0.342	0.067	0	Ciliated Cells BEST4 high	ANKRD45
DNAJB13	0	0.403695	0.287	0.038	0	Ciliated Cells BEST4 high	DNAJB13
PLEKHS1	0	0.403638	0.572	0.182	0	Ciliated Cells BEST4 high	PLEKHS1
PLEKHA5	0	0.403275	0.53	0.16	0	Ciliated Cells BEST4 high	PLEKHA5
CCDC60	0	0.401827	0.329	0.052	0	Ciliated Cells BEST4 high	CCDC60
ZSCAN18	0	0.401092	0.39	0.077	0	Ciliated Cells BEST4 high	ZSCAN18
NRAV	0	0.400563	0.34	0.055	0	Ciliated Cells BEST4 high	NRAV
APBB1	0	0.399847	0.274	0.034	0	Ciliated Cells BEST4 high	APBB1
WFDC6	0	0.399482	0.293	0.038	0	Ciliated Cells BEST4 high	WFDC6
WDR38	0	0.39795	0.286	0.038	0	Ciliated Cells BEST4 high	WDR38
DNAAF3	0	0.397914	0.29	0.042	0	Ciliated Cells BEST4 high	DNAAF3
SERPINB6	0	0.397388	0.469	0.12	0	Ciliated Cells BEST4 high	SERPINB6
KLHDC9	0	0.397084	0.304	0.037	0	Ciliated Cells BEST4 high	KLHDC9
P4HA2	0	0.396934	0.334	0.064	0	Ciliated Cells BEST4 high	P4HA2
AC013264.1	0	0.396189	0.386	0.074	0	Ciliated Cells BEST4 high	AC013264.1
TNFRSF19	0	0.395299	0.337	0.055	0	Ciliated Cells BEST4 high	TNFRSF19
MTURN	0	0.391787	0.422	0.107	0	Ciliated Cells BEST4 high	MTURN
PDLIM4	0	0.390706	0.287	0.044	0	Ciliated Cells BEST4 high	PDLIM4
KIF6	0	0.389881	0.307	0.044	0	Ciliated Cells BEST4 high	KIF6
ANKRD66	0	0.387231	0.395	0.073	0	Ciliated Cells BEST4 high	ANKRD66
MYCBP	0	0.38721	0.381	0.083	0	Ciliated Cells BEST4 high	MYCBP
ENAH	0	0.385956	0.554	0.175	0	Ciliated Cells BEST4 high	ENAH
COPRS	0	0.385766	0.358	0.068	0	Ciliated Cells BEST4 high	COPRS
ANKRD54	0	0.385325	0.371	0.072	0	Ciliated Cells BEST4 high	ANKRD54
EP400	0	0.384199	0.383	0.089	0	Ciliated Cells BEST4 high	EP400
SRGAP31	0	0.383504	0.464	0.115	0	Ciliated Cells BEST4 high	SRGAP3
CAPS2	0	0.38291	0.356	0.066	0	Ciliated Cells BEST4 high	CAPS2
RAB3B	0	0.381461	0.328	0.048	0	Ciliated Cells BEST4 high	RAB3B
FSD1L	0	0.376515	0.322	0.053	0	Ciliated Cells BEST4 high	FSD1L
C1orf194	0	0.3759	0.502	0.123	0	Ciliated Cells BEST4 high	C1orf194
SPAG16	0	0.374431	0.592	0.176	0	Ciliated Cells BEST4 high	SPAG16
C11orf97	0	0.373826	0.38	0.074	0	Ciliated Cells BEST4 high	C11orf97
TUBGCP2	0	0.373418	0.444	0.113	0	Ciliated Cells BEST4 high	TUBGCP2
CFAP61	0	0.371135	0.258	0.031	0	Ciliated Cells BEST4 high	CFAP61
LRTOMT	0	0.371082	0.308	0.05	0	Ciliated Cells BEST4 high	LRTOMT
IFT74	0	0.369929	0.446	0.109	0	Ciliated Cells BEST4 high	IFT74
RCAN3	0	0.368348	0.447	0.119	0	Ciliated Cells BEST4 high	RCAN3
FAM229B	0	0.365644	0.512	0.126	0	Ciliated Cells BEST4 high	FAM229B
CAPSL	0	0.365137	0.619	0.179	0	Ciliated Cells BEST4 high	CAPSL
LINC01765	0	0.362774	0.352	0.065	0	Ciliated Cells BEST4 high	LINC01765
DPCD	0	0.362009	0.379	0.084	0	Ciliated Cells BEST4 high	DPCD
SPACA9	0	0.36121	0.339	0.06	0	Ciliated Cells BEST4 high	SPACA9
BBS4	0	0.360261	0.336	0.064	0	Ciliated Cells BEST4 high	BBS4
C9orf135	0	0.359995	0.492	0.115	0	Ciliated Cells BEST4 high	C9orf135
IFT22	0	0.359805	0.473	0.115	0	Ciliated Cells BEST4 high	IFT22
TTC26	0	0.357435	0.365	0.073	0	Ciliated Cells BEST4 high	TTC26
TP73	0	0.35684	0.255	0.03	0	Ciliated Cells BEST4 high	TP73
PIH1D2	0	0.355004	0.391	0.085	0	Ciliated Cells BEST4 high	PIH1D2
BCAS3	0	0.352381	0.318	0.056	0	Ciliated Cells BEST4 high	BCAS3
GLB1L	0	0.351638	0.309	0.045	0	Ciliated Cells BEST4 high	GLB1L
DUSP18	0	0.35059	0.367	0.073	0	Ciliated Cells BEST4 high	DUSP18
IFT43	0	0.349352	0.401	0.087	0	Ciliated Cells BEST4 high	IFT43
TRIM562	0	0.348331	0.584	0.193	0	Ciliated Cells BEST4 high	TRIM56
CDC14A	0	0.346963	0.355	0.071	0	Ciliated Cells BEST4 high	CDC14A
EFCAB2	0	0.345951	0.424	0.099	0	Ciliated Cells BEST4 high	EFCAB2
B9D2	0	0.345733	0.306	0.049	0	Ciliated Cells BEST4 high	B9D2
HACD4	0	0.3428	0.341	0.063	0	Ciliated Cells BEST4 high	HACD4
PEX61	0	0.342654	0.312	0.049	0	Ciliated Cells BEST4 high	PEX6
CFAP299	0	0.340163	0.364	0.071	0	Ciliated Cells BEST4 high	CFAP299
EFCAB10	0	0.33855	0.424	0.1	0	Ciliated Cells BEST4 high	EFCAB10
SYTL1	0	0.336062	0.371	0.082	0	Ciliated Cells BEST4 high	SYTL1
LCA5	0	0.328776	0.393	0.086	0	Ciliated Cells BEST4 high	LCA5
TMEM212	0	0.326567	0.27	0.036	0	Ciliated Cells BEST4 high	TMEM212
ZC2HC1A	0	0.311172	0.427	0.106	0	Ciliated Cells BEST4 high	ZC2HC1A
FAM183A	0	0.307996	0.615	0.181	0	Ciliated Cells BEST4 high	FAM183A
TSPAN19	0	0.291416	0.487	0.121	0	Ciliated Cells BEST4 high	TSPAN19
DNAL1	0	0.277299	0.49	0.13	0	Ciliated Cells BEST4 high	DNAL1
MORN31	0	0.265091	0.321	0.056	0	Ciliated Cells BEST4 high	MORN3
OMG	0	0.235944	0.486	0.123	0	Ciliated Cells BEST4 high	OMG
C1orf158	1.25e-307	0.341472	0.299	0.048	4.05e-303	Ciliated Cells BEST4 high	C1orf158
SOX2	1.8e-307	0.401853	0.504	0.155	5.82e-303	Ciliated Cells BEST4 high	SOX2
FBXO15	3.18e-307	0.346293	0.258	0.032	1.03e-302	Ciliated Cells BEST4 high	FBXO15
CABCOCO1	6.85e-307	0.276305	0.418	0.101	2.22e-302	Ciliated Cells BEST4 high	CABCOCO1
PRRT3	1.23e-306	0.308567	0.286	0.044	3.98e-302	Ciliated Cells BEST4 high	PRRT3
TEKT4	1.52e-306	0.431772	0.24	0.026	4.93e-302	Ciliated Cells BEST4 high	TEKT4
KIF9	2.01e-306	0.292073	0.437	0.111	6.5e-302	Ciliated Cells BEST4 high	KIF9
MAPK8IP1	3.74e-306	0.364049	0.285	0.045	1.21e-301	Ciliated Cells BEST4 high	MAPK8IP1
NQO1	4.92e-306	0.497975	0.642	0.252	1.59e-301	Ciliated Cells BEST4 high	NQO1
UNC93B1	9.29e-306	0.394481	0.446	0.123	3.01e-301	Ciliated Cells BEST4 high	UNC93B1
SPTAN1	1.97e-305	0.410665	0.572	0.199	6.37e-301	Ciliated Cells BEST4 high	SPTAN1
AKNA1	4.59e-305	0.264611	0.365	0.078	1.49e-300	Ciliated Cells BEST4 high	AKNA
CARS	6.32e-305	0.337755	0.4	0.099	2.05e-300	Ciliated Cells BEST4 high	CARS
LRRC49	1.82e-304	0.336433	0.292	0.047	5.9e-300	Ciliated Cells BEST4 high	LRRC49
CES2	4.46e-304	0.391964	0.398	0.1	1.44e-299	Ciliated Cells BEST4 high	CES2
MED25	4.62e-304	0.426293	0.347	0.074	1.5e-299	Ciliated Cells BEST4 high	MED25
FMN1	1.12e-303	0.440842	0.366	0.085	3.64e-299	Ciliated Cells BEST4 high	FMN1
DGKH	4.3e-303	0.370478	0.47	0.138	1.39e-298	Ciliated Cells BEST4 high	DGKH
POMT2	1.02e-302	0.457802	0.263	0.036	3.31e-298	Ciliated Cells BEST4 high	POMT2
SHANK2	1.52e-301	0.344273	0.272	0.039	4.94e-297	Ciliated Cells BEST4 high	SHANK2
NME5	2.13e-301	0.234884	0.429	0.107	6.89e-297	Ciliated Cells BEST4 high	NME5
CEP290	6.26e-301	0.452831	0.444	0.122	2.03e-296	Ciliated Cells BEST4 high	CEP290
TTLL5	9.44e-300	0.300381	0.355	0.077	3.06e-295	Ciliated Cells BEST4 high	TTLL5
TMEM107	1.7e-299	0.293392	0.332	0.065	5.5e-295	Ciliated Cells BEST4 high	TMEM107
CD38	2.21e-299	0.373916	0.3	0.051	7.15e-295	Ciliated Cells BEST4 high	CD38
COL21A1	3.69e-299	0.396267	0.275	0.041	1.19e-294	Ciliated Cells BEST4 high	COL21A1
TCTN2	6.88e-298	0.32884	0.298	0.051	2.23e-293	Ciliated Cells BEST4 high	TCTN2
EXOC4	1.52e-297	0.478054	0.395	0.102	4.91e-293	Ciliated Cells BEST4 high	EXOC4
B3GNT5	1.55e-297	0.370398	0.474	0.141	5.02e-293	Ciliated Cells BEST4 high	B3GNT5
RSPH14	1.88e-297	0.374455	0.221	0.021	6.08e-293	Ciliated Cells BEST4 high	RSPH14
MACF1	2.39e-297	0.409997	0.708	0.292	7.74e-293	Ciliated Cells BEST4 high	MACF1
ENOSF1	5.75e-297	0.420016	0.413	0.109	1.86e-292	Ciliated Cells BEST4 high	ENOSF1
FBXW9	2.49e-296	0.350235	0.254	0.034	8.06e-292	Ciliated Cells BEST4 high	FBXW9
CERKL	5.64e-296	0.359707	0.285	0.045	1.83e-291	Ciliated Cells BEST4 high	CERKL
PEBP1	5.74e-296	0.420271	0.593	0.221	1.86e-291	Ciliated Cells BEST4 high	PEBP1
RIPOR2	1.09e-295	0.226231	0.38	0.086	3.52e-291	Ciliated Cells BEST4 high	RIPOR2
LZTFL1	1.36e-295	0.289637	0.397	0.096	4.39e-291	Ciliated Cells BEST4 high	LZTFL1
MFSD6	1.49e-295	0.43749	0.492	0.16	4.83e-291	Ciliated Cells BEST4 high	MFSD6
ENPP4	2.94e-295	0.370161	0.432	0.118	9.52e-291	Ciliated Cells BEST4 high	ENPP4
TJP3	9.29e-295	0.399124	0.494	0.156	3.01e-290	Ciliated Cells BEST4 high	TJP3
TUSC3	1.66e-294	0.331291	0.378	0.088	5.36e-290	Ciliated Cells BEST4 high	TUSC3
EPCAM	3.2e-294	0.347074	0.491	0.15	1.04e-289	Ciliated Cells BEST4 high	EPCAM
NELFE	4.67e-294	0.388944	0.394	0.101	1.51e-289	Ciliated Cells BEST4 high	NELFE
EEF2K	5.07e-294	0.358704	0.328	0.067	1.64e-289	Ciliated Cells BEST4 high	EEF2K
AC125611.4	2.62e-293	0.350587	0.22	0.021	8.48e-289	Ciliated Cells BEST4 high	AC125611.4
AKAP14	6.58e-293	0.283867	0.337	0.067	2.13e-288	Ciliated Cells BEST4 high	AKAP14
EPB41L4B	7.58e-293	0.316841	0.322	0.063	2.45e-288	Ciliated Cells BEST4 high	EPB41L4B
UACA	7.81e-293	0.403696	0.438	0.124	2.53e-288	Ciliated Cells BEST4 high	UACA
IGF1R	8.54e-293	0.380425	0.453	0.133	2.77e-288	Ciliated Cells BEST4 high	IGF1R
TUFM	1.25e-292	0.398952	0.534	0.183	4.04e-288	Ciliated Cells BEST4 high	TUFM
TEX9	5.28e-292	0.313597	0.396	0.097	1.71e-287	Ciliated Cells BEST4 high	TEX9
DNAAF4	7.96e-292	0.354129	0.353	0.076	2.58e-287	Ciliated Cells BEST4 high	DNAAF4
AHI1	1.14e-291	0.519648	0.45	0.133	3.7e-287	Ciliated Cells BEST4 high	AHI1
ZNF474	2.25e-290	0.344462	0.287	0.048	7.28e-286	Ciliated Cells BEST4 high	ZNF474
JHY	2.75e-290	0.317068	0.304	0.055	8.9e-286	Ciliated Cells BEST4 high	JHY
RYR3	5.73e-290	0.417132	0.241	0.03	1.86e-285	Ciliated Cells BEST4 high	RYR3
C4orf47	9.84e-290	0.337097	0.267	0.04	3.19e-285	Ciliated Cells BEST4 high	C4orf47
PPP4R1	3.94e-289	0.406995	0.462	0.141	1.28e-284	Ciliated Cells BEST4 high	PPP4R1
FDXR	3.96e-289	0.345006	0.259	0.038	1.28e-284	Ciliated Cells BEST4 high	FDXR
WDR27	4.19e-289	0.476859	0.296	0.053	1.36e-284	Ciliated Cells BEST4 high	WDR27
APPL2	1.21e-288	0.370885	0.378	0.094	3.91e-284	Ciliated Cells BEST4 high	APPL2
2020-03-06	1.66e-288	0.33775	0.537	0.183	5.37e-284	Ciliated Cells BEST4 high	2020-03-06
ACO2	5.71e-288	0.391565	0.377	0.096	1.85e-283	Ciliated Cells BEST4 high	ACO2
EML1	3e-287	0.311009	0.27	0.042	9.72e-283	Ciliated Cells BEST4 high	EML1
TRIM2	3.21e-287	0.366212	0.627	0.241	1.04e-282	Ciliated Cells BEST4 high	TRIM2
VDAC3	1.09e-285	0.310836	0.439	0.125	3.52e-281	Ciliated Cells BEST4 high	VDAC3
ANKS1A	1.97e-285	0.415978	0.316	0.065	6.36e-281	Ciliated Cells BEST4 high	ANKS1A
ANKRD37	2.31e-285	0.300644	0.395	0.1	7.48e-281	Ciliated Cells BEST4 high	ANKRD37
CFLAR	2.81e-285	0.361746	0.672	0.273	9.11e-281	Ciliated Cells BEST4 high	CFLAR
CFAP36	4.09e-285	0.278711	0.468	0.136	1.32e-280	Ciliated Cells BEST4 high	CFAP36
MYO1E	5.74e-285	0.347058	0.417	0.114	1.86e-280	Ciliated Cells BEST4 high	MYO1E
CFAP99	1.05e-283	0.467981	0.219	0.023	3.39e-279	Ciliated Cells BEST4 high	CFAP99
CEP164	1.31e-283	0.479906	0.291	0.053	4.26e-279	Ciliated Cells BEST4 high	CEP164
CCDC125	1.65e-283	0.332082	0.393	0.103	5.33e-279	Ciliated Cells BEST4 high	CCDC125
FBXO31	6.28e-283	0.456723	0.288	0.052	2.03e-278	Ciliated Cells BEST4 high	FBXO31
NEIL1	1.76e-282	0.397328	0.285	0.05	5.7e-278	Ciliated Cells BEST4 high	NEIL1
GCC2	2.95e-282	0.339869	0.616	0.23	9.57e-278	Ciliated Cells BEST4 high	GCC2
DDX17	4.88e-282	0.442752	0.832	0.4	1.58e-277	Ciliated Cells BEST4 high	DDX17
ORAI2	1.95e-281	0.132548	0.36	0.082	6.33e-277	Ciliated Cells BEST4 high	ORAI2
STEAP3	6.7e-281	0.38475	0.316	0.065	2.17e-276	Ciliated Cells BEST4 high	STEAP3
PALMD	9.85e-281	0.302385	0.317	0.062	3.19e-276	Ciliated Cells BEST4 high	PALMD
PSD3	2.36e-280	0.339427	0.43	0.124	7.64e-276	Ciliated Cells BEST4 high	PSD3
DDB11	3.4e-280	0.289043	0.467	0.146	1.1e-275	Ciliated Cells BEST4 high	DDB1
KIF2A	3.99e-280	0.344456	0.436	0.129	1.29e-275	Ciliated Cells BEST4 high	KIF2A
FTO	5.3e-280	0.337544	0.323	0.067	1.72e-275	Ciliated Cells BEST4 high	FTO
SMPD2	6.22e-279	0.325192	0.3	0.057	2.01e-274	Ciliated Cells BEST4 high	SMPD2
ST5	8.09e-279	0.312409	0.386	0.101	2.62e-274	Ciliated Cells BEST4 high	ST5
IRX3	1.13e-278	0.341796	0.348	0.08	3.66e-274	Ciliated Cells BEST4 high	IRX3
BHLHE41	2.58e-278	0.408101	0.254	0.038	8.36e-274	Ciliated Cells BEST4 high	BHLHE41
NDUFV1	4.53e-278	0.352432	0.443	0.131	1.47e-273	Ciliated Cells BEST4 high	NDUFV1
ADH7	4.62e-278	0.405686	0.585	0.218	1.5e-273	Ciliated Cells BEST4 high	ADH7
SHROOM3	8.3e-278	0.392069	0.42	0.12	2.69e-273	Ciliated Cells BEST4 high	SHROOM3
SNED1	9.46e-278	0.382768	0.216	0.023	3.06e-273	Ciliated Cells BEST4 high	SNED1
CUTA	1.16e-277	0.363049	0.398	0.108	3.75e-273	Ciliated Cells BEST4 high	CUTA
INTS31	2.81e-276	0.371486	0.333	0.075	9.09e-272	Ciliated Cells BEST4 high	INTS3
LRRC27	7.86e-276	0.366006	0.26	0.041	2.55e-271	Ciliated Cells BEST4 high	LRRC27
TXLNB	1.17e-275	0.331745	0.256	0.038	3.78e-271	Ciliated Cells BEST4 high	TXLNB
DSP	1.36e-275	0.42436	0.678	0.285	4.4e-271	Ciliated Cells BEST4 high	DSP
ANKRD11	1.47e-275	0.39533	0.546	0.196	4.75e-271	Ciliated Cells BEST4 high	ANKRD11
CAT	2.13e-275	0.293804	0.361	0.087	6.9e-271	Ciliated Cells BEST4 high	CAT
CFAP298	2.52e-275	0.270959	0.455	0.132	8.18e-271	Ciliated Cells BEST4 high	CFAP298
SF3B2	8.96e-275	0.364521	0.587	0.228	2.9e-270	Ciliated Cells BEST4 high	SF3B2
SLC20A2	1.16e-274	0.359277	0.369	0.094	3.74e-270	Ciliated Cells BEST4 high	SLC20A2
MAPRE3	5.23e-274	0.367101	0.268	0.044	1.7e-269	Ciliated Cells BEST4 high	MAPRE3
WDR93	8.5e-274	0.284563	0.235	0.03	2.75e-269	Ciliated Cells BEST4 high	WDR93
EXOC3	1.58e-273	0.449519	0.382	0.103	5.11e-269	Ciliated Cells BEST4 high	EXOC3
RBM5	1.93e-273	0.320047	0.583	0.216	6.25e-269	Ciliated Cells BEST4 high	RBM5
ABHD2	8.94e-273	0.474402	0.552	0.211	2.9e-268	Ciliated Cells BEST4 high	ABHD2
TMEM120B	2.57e-272	0.348768	0.256	0.04	8.32e-268	Ciliated Cells BEST4 high	TMEM120B
DDX5	3.6e-272	0.421926	0.92	0.518	1.17e-267	Ciliated Cells BEST4 high	DDX5
LRRC4	5.54e-272	0.388187	0.323	0.072	1.79e-267	Ciliated Cells BEST4 high	LRRC4
SLC23A1	6.18e-272	0.375443	0.224	0.027	2e-267	Ciliated Cells BEST4 high	SLC23A1
SRSF5	1.13e-271	0.344266	0.634	0.251	3.67e-267	Ciliated Cells BEST4 high	SRSF5
MSI2	1.2e-271	0.251611	0.566	0.201	3.88e-267	Ciliated Cells BEST4 high	MSI2
PASK	1.38e-271	0.441675	0.251	0.038	4.46e-267	Ciliated Cells BEST4 high	PASK
GALNS	1.85e-271	0.378692	0.255	0.04	6e-267	Ciliated Cells BEST4 high	GALNS
CTNNAL1	4.62e-271	0.320444	0.309	0.062	1.5e-266	Ciliated Cells BEST4 high	CTNNAL1
KTN1	7.6e-271	0.379176	0.757	0.351	2.46e-266	Ciliated Cells BEST4 high	KTN1
GNA14	4.02e-270	0.353412	0.22	0.026	1.3e-265	Ciliated Cells BEST4 high	GNA14
BBS9	5.52e-270	0.348139	0.262	0.043	1.79e-265	Ciliated Cells BEST4 high	BBS9
CCDC148	1.19e-269	0.390946	0.259	0.041	3.86e-265	Ciliated Cells BEST4 high	CCDC148
EIF4G3	1.34e-269	0.341779	0.496	0.168	4.35e-265	Ciliated Cells BEST4 high	EIF4G3
RASSF7	1.74e-268	0.483705	0.364	0.096	5.63e-264	Ciliated Cells BEST4 high	RASSF7
ICA1L1	3.26e-268	0.25052	0.294	0.056	1.05e-263	Ciliated Cells BEST4 high	ICA1L
RNPEP	6.54e-268	0.329398	0.344	0.084	2.12e-263	Ciliated Cells BEST4 high	RNPEP
PHIP	2.61e-267	0.321865	0.556	0.201	8.45e-263	Ciliated Cells BEST4 high	PHIP
DYNLRB2	3.15e-267	0.201628	0.39	0.098	1.02e-262	Ciliated Cells BEST4 high	DYNLRB2
GBP6	4.27e-267	0.318562	0.262	0.043	1.38e-262	Ciliated Cells BEST4 high	GBP6
SNTB1	4.35e-267	0.370494	0.3	0.062	1.41e-262	Ciliated Cells BEST4 high	SNTB1
TRAP1	5.27e-267	0.361922	0.346	0.084	1.71e-262	Ciliated Cells BEST4 high	TRAP1
CAPN2	7.02e-266	0.413328	0.786	0.365	2.27e-261	Ciliated Cells BEST4 high	CAPN2
KCTD12	8.64e-266	0.313283	0.252	0.039	2.8e-261	Ciliated Cells BEST4 high	KCTD12
HHLA2	4.33e-265	0.305819	0.247	0.037	1.4e-260	Ciliated Cells BEST4 high	HHLA2
VPS13C	7.81e-265	0.31642	0.686	0.284	2.53e-260	Ciliated Cells BEST4 high	VPS13C
ARL3	6.11e-264	0.246858	0.582	0.213	1.98e-259	Ciliated Cells BEST4 high	ARL3
PIH1D3	2.19e-263	0.258147	0.284	0.052	7.1e-259	Ciliated Cells BEST4 high	PIH1D3
CCDC181	2.82e-263	0.282048	0.313	0.065	9.12e-259	Ciliated Cells BEST4 high	CCDC181
CFAP126	4e-263	0.240998	0.349	0.081	1.3e-258	Ciliated Cells BEST4 high	CFAP126
LMLN	5.33e-263	0.291035	0.281	0.053	1.73e-258	Ciliated Cells BEST4 high	LMLN
ABI21	7.38e-263	0.137823	0.404	0.112	2.39e-258	Ciliated Cells BEST4 high	ABI2
AHNAK	7.64e-263	0.397977	0.847	0.444	2.47e-258	Ciliated Cells BEST4 high	AHNAK
TPGS2	1.09e-262	0.283123	0.379	0.101	3.53e-258	Ciliated Cells BEST4 high	TPGS2
SLC22A23	2.73e-262	0.369278	0.326	0.076	8.83e-258	Ciliated Cells BEST4 high	SLC22A23
TTC6	6.88e-262	0.497096	0.292	0.059	2.23e-257	Ciliated Cells BEST4 high	TTC6
LRGUK	1.27e-261	0.375643	0.217	0.027	4.11e-257	Ciliated Cells BEST4 high	LRGUK
DYNLT1	1.7e-261	0.354618	0.685	0.296	5.5e-257	Ciliated Cells BEST4 high	DYNLT1
VPS35	1.97e-261	0.311148	0.492	0.166	6.39e-257	Ciliated Cells BEST4 high	VPS35
ZC3H6	3.09e-261	0.32339	0.357	0.09	9.99e-257	Ciliated Cells BEST4 high	ZC3H6
MTCH1	3.18e-261	0.330916	0.483	0.164	1.03e-256	Ciliated Cells BEST4 high	MTCH1
MDM1	3.53e-261	0.319059	0.304	0.063	1.14e-256	Ciliated Cells BEST4 high	MDM1
POLR2I	4.9e-261	0.285442	0.429	0.128	1.59e-256	Ciliated Cells BEST4 high	POLR2I
FOXA1	5.5e-261	0.313343	0.467	0.151	1.78e-256	Ciliated Cells BEST4 high	FOXA1
UBA1	7.46e-261	0.340567	0.402	0.118	2.42e-256	Ciliated Cells BEST4 high	UBA1
KIAA0232	1.54e-260	0.305138	0.466	0.151	5e-256	Ciliated Cells BEST4 high	KIAA0232
CAP2	1.78e-260	0.283175	0.238	0.034	5.76e-256	Ciliated Cells BEST4 high	CAP2
STMND1	1.93e-260	0.27382	0.297	0.059	6.24e-256	Ciliated Cells BEST4 high	STMND1
SSRP1	3.48e-260	0.28781	0.421	0.125	1.13e-255	Ciliated Cells BEST4 high	SSRP1
GOLGB1	8.21e-260	0.346571	0.824	0.398	2.66e-255	Ciliated Cells BEST4 high	GOLGB1
NELL2	1.57e-259	0.439588	0.256	0.043	5.07e-255	Ciliated Cells BEST4 high	NELL2
KATNB1	2.85e-259	0.362241	0.241	0.037	9.24e-255	Ciliated Cells BEST4 high	KATNB1
TRIP13	2.23e-258	0.28819	0.256	0.042	7.22e-254	Ciliated Cells BEST4 high	TRIP13
METTL7A	3.2e-258	0.351238	0.59	0.229	1.04e-253	Ciliated Cells BEST4 high	METTL7A
ARHGAP32	7.48e-258	0.390405	0.417	0.126	2.42e-253	Ciliated Cells BEST4 high	ARHGAP32
EPB41L1	7.7e-258	0.363868	0.394	0.113	2.5e-253	Ciliated Cells BEST4 high	EPB41L1
APOBEC4	8.79e-258	0.250087	0.263	0.045	2.85e-253	Ciliated Cells BEST4 high	APOBEC4
PSMB4	9.86e-258	0.34146	0.503	0.178	3.2e-253	Ciliated Cells BEST4 high	PSMB4
GMPR2	1.21e-257	0.333501	0.335	0.082	3.93e-253	Ciliated Cells BEST4 high	GMPR2
C12orf75	1.4e-257	0.191042	0.409	0.112	4.52e-253	Ciliated Cells BEST4 high	C12orf75
SEC62	1.92e-257	0.349102	0.655	0.279	6.21e-253	Ciliated Cells BEST4 high	SEC62
C11orf49	2.17e-257	0.262719	0.276	0.052	7.03e-253	Ciliated Cells BEST4 high	C11orf49
HIPK1	3.92e-257	0.332734	0.589	0.234	1.27e-252	Ciliated Cells BEST4 high	HIPK1
CSNK1G2	5.08e-257	0.361006	0.4	0.118	1.64e-252	Ciliated Cells BEST4 high	CSNK1G2
SORBS2	6.36e-257	0.249265	0.449	0.14	2.06e-252	Ciliated Cells BEST4 high	SORBS2
BAIAP2	9.78e-257	0.345229	0.39	0.112	3.17e-252	Ciliated Cells BEST4 high	BAIAP2
IQCK	1.55e-256	0.212762	0.332	0.077	5.01e-252	Ciliated Cells BEST4 high	IQCK
COLCA1	5.62e-256	0.371257	0.314	0.071	1.82e-251	Ciliated Cells BEST4 high	COLCA1
PNMA1	7.09e-256	0.273806	0.333	0.079	2.3e-251	Ciliated Cells BEST4 high	PNMA1
KIFAP3	9.52e-256	0.283098	0.297	0.061	3.08e-251	Ciliated Cells BEST4 high	KIFAP3
RIBC2	9.59e-256	0.309993	0.295	0.06	3.11e-251	Ciliated Cells BEST4 high	RIBC2
DUOXA1	2.9e-255	0.373893	0.391	0.113	9.39e-251	Ciliated Cells BEST4 high	DUOXA1
C21orf2	3.24e-255	0.28616	0.265	0.048	1.05e-250	Ciliated Cells BEST4 high	C21orf2
RABL2A	3.32e-255	0.404699	0.236	0.035	1.07e-250	Ciliated Cells BEST4 high	RABL2A
SUGP2	3.45e-255	0.355836	0.394	0.114	1.12e-250	Ciliated Cells BEST4 high	SUGP2
CYB5A	1.19e-254	0.33605	0.503	0.173	3.84e-250	Ciliated Cells BEST4 high	CYB5A
SMARCA41	1.49e-254	0.254529	0.461	0.151	4.84e-250	Ciliated Cells BEST4 high	SMARCA4
GRHL2	1.85e-254	0.368348	0.388	0.111	5.99e-250	Ciliated Cells BEST4 high	GRHL2
RABL2B	2.42e-254	0.310525	0.288	0.058	7.84e-250	Ciliated Cells BEST4 high	RABL2B
RGS22	2.68e-254	0.345346	0.254	0.042	8.67e-250	Ciliated Cells BEST4 high	RGS22
SCCPDH	3.94e-254	0.298527	0.309	0.068	1.28e-249	Ciliated Cells BEST4 high	SCCPDH
PEAK1	6.89e-254	0.318626	0.346	0.088	2.23e-249	Ciliated Cells BEST4 high	PEAK1
CMTM4	1.25e-252	0.324638	0.368	0.1	4.05e-248	Ciliated Cells BEST4 high	CMTM4
MPC2	1.84e-252	0.305008	0.484	0.166	5.97e-248	Ciliated Cells BEST4 high	MPC2
ACSS1	4.42e-252	0.329104	0.277	0.054	1.43e-247	Ciliated Cells BEST4 high	ACSS1
SNAPC4	3.02e-251	0.437551	0.223	0.032	9.8e-247	Ciliated Cells BEST4 high	SNAPC4
GLT8D1	7.34e-251	0.285978	0.287	0.059	2.38e-246	Ciliated Cells BEST4 high	GLT8D1
TRIM3	1.11e-250	0.402283	0.244	0.04	3.6e-246	Ciliated Cells BEST4 high	TRIM3
PALLD	1.81e-250	0.361747	0.47	0.159	5.85e-246	Ciliated Cells BEST4 high	PALLD
PARVA	1.85e-250	0.28646	0.353	0.092	6e-246	Ciliated Cells BEST4 high	PARVA
PCDH7	3.58e-250	0.324885	0.314	0.073	1.16e-245	Ciliated Cells BEST4 high	PCDH7
CEP97	4.75e-250	0.245825	0.285	0.057	1.54e-245	Ciliated Cells BEST4 high	CEP97
BAG6	5.94e-250	0.321128	0.408	0.125	1.92e-245	Ciliated Cells BEST4 high	BAG6
AHSA1	9e-250	0.293528	0.443	0.142	2.92e-245	Ciliated Cells BEST4 high	AHSA1
PPP1R36	1.3e-249	0.226012	0.269	0.05	4.22e-245	Ciliated Cells BEST4 high	PPP1R36
FOCAD	3.06e-249	0.251954	0.253	0.044	9.9e-245	Ciliated Cells BEST4 high	FOCAD
DIDO1	7.22e-249	0.323586	0.368	0.102	2.34e-244	Ciliated Cells BEST4 high	DIDO1
PZP	3.1e-248	0.377194	0.207	0.025	1.01e-243	Ciliated Cells BEST4 high	PZP
USP2	2.62e-247	0.358443	0.244	0.041	8.5e-243	Ciliated Cells BEST4 high	USP2
CLU	7.82e-247	0.384449	0.671	0.295	2.53e-242	Ciliated Cells BEST4 high	CLU
GNAS	3.57e-246	0.429737	0.715	0.347	1.16e-241	Ciliated Cells BEST4 high	GNAS
SRD5A2	3.8e-246	0.293533	0.236	0.037	1.23e-241	Ciliated Cells BEST4 high	SRD5A2
SIGIRR	6.39e-246	0.364936	0.277	0.057	2.07e-241	Ciliated Cells BEST4 high	SIGIRR
UBR4	9.71e-246	0.319012	0.459	0.155	3.14e-241	Ciliated Cells BEST4 high	UBR4
KCNE1	1.2e-245	0.388626	0.228	0.034	3.88e-241	Ciliated Cells BEST4 high	KCNE1
SYT8	1.28e-245	0.594162	0.329	0.086	4.13e-241	Ciliated Cells BEST4 high	SYT8
MAP4K4	1.85e-245	0.32286	0.367	0.103	5.98e-241	Ciliated Cells BEST4 high	MAP4K4
C17orf97	2.58e-245	0.27854	0.265	0.049	8.36e-241	Ciliated Cells BEST4 high	C17orf97
POLQ	3.36e-245	0.38428	0.205	0.025	1.09e-240	Ciliated Cells BEST4 high	POLQ
SREK1	8.02e-245	0.342453	0.533	0.2	2.6e-240	Ciliated Cells BEST4 high	SREK1
AP2B1	1.31e-244	0.302722	0.365	0.099	4.25e-240	Ciliated Cells BEST4 high	AP2B1
MLF1	1.95e-244	0.181635	0.455	0.14	6.3e-240	Ciliated Cells BEST4 high	MLF1
ANKRD18A	2.16e-244	0.666156	0.245	0.043	6.98e-240	Ciliated Cells BEST4 high	ANKRD18A
SLC4A8	2.62e-244	0.188605	0.259	0.046	8.5e-240	Ciliated Cells BEST4 high	SLC4A8
AC013470.2	3.68e-244	0.287706	0.268	0.051	1.19e-239	Ciliated Cells BEST4 high	AC013470.2
EVI5	4.02e-244	0.300861	0.353	0.093	1.3e-239	Ciliated Cells BEST4 high	EVI5
CASC2	4.48e-244	0.255096	0.242	0.04	1.45e-239	Ciliated Cells BEST4 high	CASC2
C7orf57	1.6e-243	0.234711	0.283	0.057	5.2e-239	Ciliated Cells BEST4 high	C7orf57
INHBB	5.47e-243	0.30085	0.264	0.05	1.77e-238	Ciliated Cells BEST4 high	INHBB
AL590004.4	1.14e-242	0.343652	0.214	0.029	3.69e-238	Ciliated Cells BEST4 high	AL590004.4
HSPBP1	2.07e-242	0.287657	0.286	0.06	6.69e-238	Ciliated Cells BEST4 high	HSPBP1
HSDL2	2.47e-242	0.262836	0.291	0.064	7.99e-238	Ciliated Cells BEST4 high	HSDL2
REC8	4.5e-242	0.344676	0.257	0.048	1.46e-237	Ciliated Cells BEST4 high	REC8
SRRM2	6.99e-242	0.319937	0.704	0.309	2.27e-237	Ciliated Cells BEST4 high	SRRM2
SPATA13	2.76e-241	0.273675	0.34	0.088	8.94e-237	Ciliated Cells BEST4 high	SPATA13
PHTF1	4.65e-241	0.243956	0.321	0.077	1.51e-236	Ciliated Cells BEST4 high	PHTF1
HECTD4	1.39e-240	0.389026	0.386	0.116	4.52e-236	Ciliated Cells BEST4 high	HECTD4
SH3GLB2	1.95e-240	0.35419	0.34	0.091	6.3e-236	Ciliated Cells BEST4 high	SH3GLB2
TTLL7	2.74e-240	0.314498	0.223	0.033	8.88e-236	Ciliated Cells BEST4 high	TTLL7
SQLE	2.84e-240	0.310939	0.354	0.095	9.19e-236	Ciliated Cells BEST4 high	SQLE
EGLN3	3.79e-240	0.235194	0.235	0.038	1.23e-235	Ciliated Cells BEST4 high	EGLN3
BBS2	4.92e-240	0.270547	0.301	0.068	1.59e-235	Ciliated Cells BEST4 high	BBS2
EFCAB11	1.04e-239	0.235463	0.268	0.053	3.37e-235	Ciliated Cells BEST4 high	EFCAB11
TPRG1L	1.38e-239	0.333288	0.351	0.097	4.46e-235	Ciliated Cells BEST4 high	TPRG1L
GNA11	1.84e-239	0.301121	0.333	0.086	5.97e-235	Ciliated Cells BEST4 high	GNA11
FAM47E	2.29e-239	0.295702	0.24	0.041	7.4e-235	Ciliated Cells BEST4 high	FAM47E
BUD23	2.81e-239	0.241472	0.422	0.133	9.09e-235	Ciliated Cells BEST4 high	BUD23
TACC2	6.61e-239	0.292562	0.458	0.155	2.14e-234	Ciliated Cells BEST4 high	TACC2
CEP891	7.18e-239	0.263158	0.312	0.075	2.33e-234	Ciliated Cells BEST4 high	CEP89
CATSPERD	8.46e-239	0.182498	0.242	0.04	2.74e-234	Ciliated Cells BEST4 high	CATSPERD
CDC16	1.04e-238	0.276082	0.385	0.112	3.36e-234	Ciliated Cells BEST4 high	CDC16
LONP2	2.2e-238	0.283377	0.459	0.156	7.12e-234	Ciliated Cells BEST4 high	LONP2
AC084033.3	3.48e-238	0.224519	0.27	0.052	1.13e-233	Ciliated Cells BEST4 high	AC084033.3
GLIPR2	3.81e-238	0.25515	0.327	0.081	1.24e-233	Ciliated Cells BEST4 high	GLIPR2
SMPD3	5.23e-238	0.274149	0.22	0.033	1.69e-233	Ciliated Cells BEST4 high	SMPD3
FAM149A	5.7e-238	0.286766	0.194	0.023	1.84e-233	Ciliated Cells BEST4 high	FAM149A
HSD17B13	6.59e-238	0.405275	0.273	0.055	2.14e-233	Ciliated Cells BEST4 high	HSD17B13
CIRBP	9.02e-238	0.301541	0.591	0.24	2.92e-233	Ciliated Cells BEST4 high	CIRBP
SOD1	9.08e-238	0.402758	0.711	0.355	2.94e-233	Ciliated Cells BEST4 high	SOD1
CDK10	1.06e-237	0.367592	0.316	0.079	3.42e-233	Ciliated Cells BEST4 high	CDK10
C16orf71	1.89e-237	0.234208	0.225	0.034	6.12e-233	Ciliated Cells BEST4 high	C16orf71
ZBED5-AS1	2.83e-236	0.210223	0.249	0.045	9.18e-232	Ciliated Cells BEST4 high	ZBED5-AS1
MRNIP	2.97e-236	0.226766	0.364	0.101	9.62e-232	Ciliated Cells BEST4 high	MRNIP
IQSEC1	5.81e-236	0.330201	0.294	0.067	1.88e-231	Ciliated Cells BEST4 high	IQSEC1
PFN2	9.23e-236	0.217889	0.438	0.138	2.99e-231	Ciliated Cells BEST4 high	PFN2
C3orf67	1.59e-235	0.263269	0.224	0.034	5.15e-231	Ciliated Cells BEST4 high	C3orf67
AP006284.1	2.33e-235	0.406313	0.172	0.016	7.55e-231	Ciliated Cells BEST4 high	AP006284.1
PLAC8	3.78e-235	0.273621	0.629	0.262	1.22e-230	Ciliated Cells BEST4 high	PLAC8
MAK	9.52e-235	0.277207	0.258	0.049	3.08e-230	Ciliated Cells BEST4 high	MAK
DUBR	1.59e-234	0.274601	0.213	0.03	5.15e-230	Ciliated Cells BEST4 high	DUBR
ANKRD28	1.6e-234	0.278519	0.416	0.131	5.18e-230	Ciliated Cells BEST4 high	ANKRD28
FAXDC2	3.9e-234	0.270857	0.234	0.04	1.26e-229	Ciliated Cells BEST4 high	FAXDC2
KDM1B	3.92e-234	0.303249	0.28	0.06	1.27e-229	Ciliated Cells BEST4 high	KDM1B
SULT1A1	6.7e-234	0.212344	0.265	0.053	2.17e-229	Ciliated Cells BEST4 high	SULT1A1
PTOV1	7.73e-234	0.315888	0.333	0.089	2.51e-229	Ciliated Cells BEST4 high	PTOV1
GBP3	1.95e-233	0.302774	0.395	0.12	6.32e-229	Ciliated Cells BEST4 high	GBP3
PFDN6	2.14e-233	0.308858	0.288	0.064	6.92e-229	Ciliated Cells BEST4 high	PFDN6
FAM219B	1.23e-232	0.28246	0.325	0.084	3.98e-228	Ciliated Cells BEST4 high	FAM219B
ACACA	1.44e-232	0.272247	0.343	0.093	4.68e-228	Ciliated Cells BEST4 high	ACACA
CFAP300	1.59e-232	0.145254	0.368	0.099	5.13e-228	Ciliated Cells BEST4 high	CFAP300
CHD4	2.59e-232	0.294552	0.6	0.249	8.38e-228	Ciliated Cells BEST4 high	CHD4
CCDC66	5.2e-232	0.277343	0.331	0.085	1.68e-227	Ciliated Cells BEST4 high	CCDC66
CYB561A3	7.13e-232	0.216347	0.268	0.055	2.31e-227	Ciliated Cells BEST4 high	CYB561A3
SPATA6L	7.47e-232	0.339049	0.246	0.046	2.42e-227	Ciliated Cells BEST4 high	SPATA6L
MIPEP	1.18e-231	0.275978	0.28	0.061	3.82e-227	Ciliated Cells BEST4 high	MIPEP
DNAL4	1.54e-231	0.255602	0.252	0.048	4.98e-227	Ciliated Cells BEST4 high	DNAL4
CNPY3	2.09e-231	0.318502	0.284	0.064	6.75e-227	Ciliated Cells BEST4 high	CNPY3
COPB2	3.1e-231	0.33237	0.489	0.182	1.01e-226	Ciliated Cells BEST4 high	COPB2
KIAA0319	4.23e-231	0.295494	0.191	0.023	1.37e-226	Ciliated Cells BEST4 high	KIAA0319
KIAA1671	8.43e-231	0.279073	0.384	0.117	2.73e-226	Ciliated Cells BEST4 high	KIAA1671
DHX40	1.18e-230	0.248714	0.341	0.092	3.82e-226	Ciliated Cells BEST4 high	DHX40
SNRNP25	1.24e-230	0.278305	0.277	0.06	4.03e-226	Ciliated Cells BEST4 high	SNRNP25
B9D1	1.34e-230	0.228206	0.244	0.044	4.33e-226	Ciliated Cells BEST4 high	B9D1
HK1	1.35e-230	0.28738	0.392	0.121	4.39e-226	Ciliated Cells BEST4 high	HK1
COBL	1.37e-230	0.310147	0.281	0.063	4.44e-226	Ciliated Cells BEST4 high	COBL
MYO1B	3.61e-230	0.296219	0.362	0.105	1.17e-225	Ciliated Cells BEST4 high	MYO1B
TRIM44	6.32e-230	0.234924	0.43	0.142	2.05e-225	Ciliated Cells BEST4 high	TRIM44
ARSD	8.68e-230	0.232769	0.365	0.106	2.81e-225	Ciliated Cells BEST4 high	ARSD
SFI1	1.95e-229	0.326927	0.29	0.067	6.31e-225	Ciliated Cells BEST4 high	SFI1
LINC02345	2.36e-229	0.227253	0.238	0.042	7.65e-225	Ciliated Cells BEST4 high	LINC02345
PRPF81	4.67e-229	0.153574	0.46	0.159	1.51e-224	Ciliated Cells BEST4 high	PRPF8
RNF20	1.11e-228	0.316036	0.336	0.092	3.61e-224	Ciliated Cells BEST4 high	RNF20
SECISBP2L	1.25e-228	0.274233	0.519	0.199	4.04e-224	Ciliated Cells BEST4 high	SECISBP2L
PIBF1	2.4e-228	0.362712	0.366	0.106	7.76e-224	Ciliated Cells BEST4 high	PIBF1
TSPAN3	3.22e-228	0.404618	0.672	0.327	1.04e-223	Ciliated Cells BEST4 high	TSPAN3
CHD6	4.01e-228	0.272247	0.426	0.14	1.3e-223	Ciliated Cells BEST4 high	CHD6
AGPAT3	8.21e-228	0.265587	0.355	0.102	2.66e-223	Ciliated Cells BEST4 high	AGPAT3
PIAS3	1.25e-227	0.322076	0.319	0.084	4.06e-223	Ciliated Cells BEST4 high	PIAS3
EBNA1BP2	1.41e-227	0.278449	0.36	0.104	4.56e-223	Ciliated Cells BEST4 high	EBNA1BP2
SLC25A4	4.71e-227	0.230852	0.365	0.105	1.53e-222	Ciliated Cells BEST4 high	SLC25A4
TIMP4	5.57e-227	0.270881	0.165	0.014	1.8e-222	Ciliated Cells BEST4 high	TIMP4
IQCH	5.7e-227	0.243737	0.231	0.039	1.85e-222	Ciliated Cells BEST4 high	IQCH
TPR	7.82e-227	0.255231	0.583	0.235	2.53e-222	Ciliated Cells BEST4 high	TPR
TOMM34	8.06e-227	0.271081	0.27	0.058	2.61e-222	Ciliated Cells BEST4 high	TOMM34
CAMSAP1	9.32e-227	0.291109	0.335	0.092	3.02e-222	Ciliated Cells BEST4 high	CAMSAP1
CAPNS1	1.03e-226	0.368631	0.517	0.203	3.35e-222	Ciliated Cells BEST4 high	CAPNS1
CCDC89	1.25e-226	0.297905	0.204	0.029	4.05e-222	Ciliated Cells BEST4 high	CCDC89
ACADVL	3.49e-226	0.324017	0.566	0.228	1.13e-221	Ciliated Cells BEST4 high	ACADVL
ZNF295-AS1	5.38e-226	0.321434	0.156	0.011	1.74e-221	Ciliated Cells BEST4 high	ZNF295-AS1
TMPRSS3	1.14e-225	0.2747	0.219	0.035	3.69e-221	Ciliated Cells BEST4 high	TMPRSS3
DCBLD2	1.51e-225	0.239771	0.29	0.067	4.88e-221	Ciliated Cells BEST4 high	DCBLD2
STUB1	1.53e-225	0.300631	0.383	0.12	4.96e-221	Ciliated Cells BEST4 high	STUB1
ZC2HC1C	1.63e-225	0.228008	0.223	0.036	5.28e-221	Ciliated Cells BEST4 high	ZC2HC1C
TMEM125	1.8e-225	0.277148	0.262	0.054	5.84e-221	Ciliated Cells BEST4 high	TMEM125
ATP6AP1	3.49e-225	0.316136	0.39	0.124	1.13e-220	Ciliated Cells BEST4 high	ATP6AP1
PROS1	4.96e-225	0.335138	0.22	0.035	1.61e-220	Ciliated Cells BEST4 high	PROS1
MST1	6.08e-225	0.377932	0.212	0.033	1.97e-220	Ciliated Cells BEST4 high	MST1
PNISR	6.79e-225	0.289096	0.53	0.204	2.2e-220	Ciliated Cells BEST4 high	PNISR
LCA5L	7.61e-225	0.244023	0.266	0.055	2.46e-220	Ciliated Cells BEST4 high	LCA5L
DPP7	8.37e-225	0.287507	0.304	0.075	2.71e-220	Ciliated Cells BEST4 high	DPP7
ATP2B4	9.27e-225	0.199629	0.406	0.127	3e-220	Ciliated Cells BEST4 high	ATP2B4
VPS28	9.59e-225	0.281794	0.345	0.098	3.11e-220	Ciliated Cells BEST4 high	VPS28
EXPH5	1.35e-224	0.254367	0.492	0.18	4.36e-220	Ciliated Cells BEST4 high	EXPH5
PPP1R7	2.13e-224	0.28836	0.376	0.115	6.89e-220	Ciliated Cells BEST4 high	PPP1R7
ALDH1A1	6.61e-224	0.501757	0.785	0.444	2.14e-219	Ciliated Cells BEST4 high	ALDH1A1
CLIP1	1.58e-223	0.257194	0.597	0.246	5.12e-219	Ciliated Cells BEST4 high	CLIP1
TMF1	1.67e-223	0.226684	0.563	0.224	5.41e-219	Ciliated Cells BEST4 high	TMF1
CTSH	1.89e-223	0.254938	0.509	0.192	6.11e-219	Ciliated Cells BEST4 high	CTSH
CIR1	2.24e-223	0.232385	0.408	0.131	7.25e-219	Ciliated Cells BEST4 high	CIR1
GSDMD	2.94e-223	0.288354	0.28	0.064	9.51e-219	Ciliated Cells BEST4 high	GSDMD
SNX29	4.76e-223	0.25909	0.258	0.053	1.54e-218	Ciliated Cells BEST4 high	SNX29
PPP4R3B	1.13e-222	0.262727	0.527	0.203	3.67e-218	Ciliated Cells BEST4 high	PPP4R3B
ALDH9A1	1.17e-222	0.255852	0.345	0.098	3.8e-218	Ciliated Cells BEST4 high	ALDH9A1
ZNF688	2.09e-222	0.194307	0.238	0.044	6.78e-218	Ciliated Cells BEST4 high	ZNF688
PCSK51	3.41e-222	0.25057	0.304	0.077	1.1e-217	Ciliated Cells BEST4 high	PCSK5
C9orf72	3.44e-222	0.221633	0.37	0.107	1.11e-217	Ciliated Cells BEST4 high	C9orf72
MECOM	4.35e-222	0.226033	0.411	0.133	1.41e-217	Ciliated Cells BEST4 high	MECOM
ERN2	6.82e-222	0.290114	0.44	0.149	2.21e-217	Ciliated Cells BEST4 high	ERN2
PCYT2	1.02e-221	0.267834	0.257	0.054	3.29e-217	Ciliated Cells BEST4 high	PCYT2
CBY1	1.05e-221	0.188197	0.28	0.063	3.42e-217	Ciliated Cells BEST4 high	CBY1
TMEM9	1.68e-221	0.261668	0.284	0.067	5.43e-217	Ciliated Cells BEST4 high	TMEM9
CEP170B	1.7e-221	0.349792	0.247	0.05	5.5e-217	Ciliated Cells BEST4 high	CEP170B
GON7	1.72e-221	0.190524	0.376	0.109	5.58e-217	Ciliated Cells BEST4 high	GON7
WDR73	3.91e-221	0.141332	0.324	0.085	1.27e-216	Ciliated Cells BEST4 high	WDR73
ACYP1	4.38e-221	0.251817	0.257	0.052	1.42e-216	Ciliated Cells BEST4 high	ACYP1
LPGAT1	5.2e-221	0.215417	0.338	0.093	1.68e-216	Ciliated Cells BEST4 high	LPGAT1
PWWP2B	5.21e-221	0.263237	0.257	0.054	1.69e-216	Ciliated Cells BEST4 high	PWWP2B
CCDC82	5.21e-221	0.208726	0.36	0.104	1.69e-216	Ciliated Cells BEST4 high	CCDC82
MCAT	6.88e-221	0.249099	0.22	0.037	2.23e-216	Ciliated Cells BEST4 high	MCAT
WRB	1e-220	0.211238	0.327	0.086	3.24e-216	Ciliated Cells BEST4 high	WRB
LPAR3	1.24e-220	0.274038	0.233	0.042	4.03e-216	Ciliated Cells BEST4 high	LPAR3
BCO2	1.4e-220	0.249756	0.257	0.053	4.55e-216	Ciliated Cells BEST4 high	BCO2
CRACR2B	1.94e-220	0.340363	0.423	0.143	6.29e-216	Ciliated Cells BEST4 high	CRACR2B
TRAPPC9	2.17e-220	0.298111	0.274	0.062	7.03e-216	Ciliated Cells BEST4 high	TRAPPC9
IFT80	2.85e-220	0.241652	0.305	0.075	9.24e-216	Ciliated Cells BEST4 high	IFT80
PPP1R14C	3.7e-220	0.275326	0.266	0.057	1.2e-215	Ciliated Cells BEST4 high	PPP1R14C
MYEF2	3.95e-220	0.341628	0.22	0.037	1.28e-215	Ciliated Cells BEST4 high	MYEF2
EFNB3	4.48e-220	0.198093	0.164	0.015	1.45e-215	Ciliated Cells BEST4 high	EFNB3
KCNH3	6.54e-220	0.256018	0.159	0.013	2.12e-215	Ciliated Cells BEST4 high	KCNH3
CYP27A1	4.24e-219	0.244669	0.193	0.026	1.37e-214	Ciliated Cells BEST4 high	CYP27A1
RBM20	5.46e-219	0.315876	0.197	0.028	1.77e-214	Ciliated Cells BEST4 high	RBM20
DDX42	6.28e-219	0.292949	0.441	0.155	2.03e-214	Ciliated Cells BEST4 high	DDX42
COG71	7.93e-219	0.188415	0.284	0.067	2.57e-214	Ciliated Cells BEST4 high	COG7
SETD2	1.08e-218	0.262462	0.481	0.178	3.5e-214	Ciliated Cells BEST4 high	SETD2
CDK5RAP2	1.12e-218	0.348985	0.404	0.134	3.62e-214	Ciliated Cells BEST4 high	CDK5RAP2
MZF1-AS1	1.15e-218	0.32084	0.184	0.023	3.74e-214	Ciliated Cells BEST4 high	MZF1-AS1
TTC5	3e-218	0.210084	0.241	0.046	9.72e-214	Ciliated Cells BEST4 high	TTC5
CRY2	3.59e-218	0.29702	0.248	0.051	1.16e-213	Ciliated Cells BEST4 high	CRY2
FAM184A	6.27e-218	0.371974	0.237	0.045	2.03e-213	Ciliated Cells BEST4 high	FAM184A
PDCD6	1.57e-217	0.275589	0.422	0.144	5.08e-213	Ciliated Cells BEST4 high	PDCD6
C4orf3	1.88e-217	0.265336	0.537	0.215	6.08e-213	Ciliated Cells BEST4 high	C4orf3
SPG11	2.16e-217	0.230339	0.421	0.142	6.98e-213	Ciliated Cells BEST4 high	SPG11
C22orf23	2.49e-217	0.237848	0.175	0.019	8.07e-213	Ciliated Cells BEST4 high	C22orf23
PYCR2	2.85e-217	0.24442	0.277	0.064	9.22e-213	Ciliated Cells BEST4 high	PYCR2
DPY30	6.16e-217	0.176349	0.46	0.16	2e-212	Ciliated Cells BEST4 high	DPY30
GALC	8.39e-217	0.238504	0.261	0.056	2.72e-212	Ciliated Cells BEST4 high	GALC
CCT2	1.14e-216	0.203431	0.436	0.149	3.71e-212	Ciliated Cells BEST4 high	CCT2
ANXA7	1.51e-216	0.238204	0.435	0.15	4.89e-212	Ciliated Cells BEST4 high	ANXA7
BPTF	1.7e-216	0.26282	0.547	0.219	5.51e-212	Ciliated Cells BEST4 high	BPTF
GDI1	1.71e-216	0.276343	0.287	0.07	5.53e-212	Ciliated Cells BEST4 high	GDI1
EBLN3P	2.42e-216	0.222942	0.351	0.103	7.84e-212	Ciliated Cells BEST4 high	EBLN3P
ABHD12B	5.62e-216	0.251202	0.213	0.035	1.82e-211	Ciliated Cells BEST4 high	ABHD12B
GPX4	1.01e-215	0.260575	0.564	0.235	3.29e-211	Ciliated Cells BEST4 high	GPX4
TYK2	1.26e-215	0.302865	0.311	0.084	4.07e-211	Ciliated Cells BEST4 high	TYK2
EIF2AK1	2.07e-215	0.272302	0.433	0.153	6.71e-211	Ciliated Cells BEST4 high	EIF2AK1
C10orf95	2.7e-215	0.220322	0.198	0.029	8.74e-211	Ciliated Cells BEST4 high	C10orf95
ACBD3-AS1	2.92e-215	0.209195	0.246	0.048	9.47e-211	Ciliated Cells BEST4 high	ACBD3-AS1
SRI	4.85e-215	0.247276	0.502	0.191	1.57e-210	Ciliated Cells BEST4 high	SRI
PRKDC	1.37e-214	0.222468	0.407	0.135	4.43e-210	Ciliated Cells BEST4 high	PRKDC
SPTLC2	1.43e-214	0.264367	0.421	0.145	4.63e-210	Ciliated Cells BEST4 high	SPTLC2
RRAGA	1.62e-214	0.227757	0.272	0.063	5.24e-210	Ciliated Cells BEST4 high	RRAGA
AGTRAP	4.38e-214	0.284667	0.255	0.055	1.42e-209	Ciliated Cells BEST4 high	AGTRAP
HAGH1	4.79e-214	0.175773	0.283	0.068	1.55e-209	Ciliated Cells BEST4 high	HAGH
RALGAPA2	8.72e-214	0.267162	0.421	0.144	2.83e-209	Ciliated Cells BEST4 high	RALGAPA2
DYNLRB1	9.84e-214	0.233424	0.39	0.126	3.19e-209	Ciliated Cells BEST4 high	DYNLRB1
SPATA33	1.71e-213	0.13512	0.257	0.054	5.55e-209	Ciliated Cells BEST4 high	SPATA33
DCAF5	1.79e-213	0.249256	0.39	0.128	5.78e-209	Ciliated Cells BEST4 high	DCAF5
ATP2A2	3.59e-213	0.313961	0.644	0.295	1.16e-208	Ciliated Cells BEST4 high	ATP2A2
ACSBG1	3.89e-213	0.228371	0.187	0.025	1.26e-208	Ciliated Cells BEST4 high	ACSBG1
UBE2H	5.88e-213	0.317247	0.564	0.238	1.9e-208	Ciliated Cells BEST4 high	UBE2H
MANBAL	6.62e-213	0.284753	0.272	0.065	2.14e-208	Ciliated Cells BEST4 high	MANBAL
MEAF6	9.15e-213	0.225128	0.356	0.105	2.96e-208	Ciliated Cells BEST4 high	MEAF6
STX2	1.4e-212	0.266256	0.227	0.041	4.53e-208	Ciliated Cells BEST4 high	STX2
SLC37A1	1.65e-212	0.379719	0.319	0.09	5.36e-208	Ciliated Cells BEST4 high	SLC37A1
CCDC34	2.28e-212	0.243882	0.229	0.042	7.4e-208	Ciliated Cells BEST4 high	CCDC34
ATRX	2.32e-212	0.231772	0.51	0.197	7.53e-208	Ciliated Cells BEST4 high	ATRX
PGRMC1	2.35e-212	0.283862	0.418	0.144	7.61e-208	Ciliated Cells BEST4 high	PGRMC1
WDR31	2.38e-212	0.170269	0.236	0.045	7.72e-208	Ciliated Cells BEST4 high	WDR31
BDH1	2.55e-212	0.285287	0.254	0.056	8.25e-208	Ciliated Cells BEST4 high	BDH1
PRR18	5.79e-212	0.238201	0.168	0.018	1.87e-207	Ciliated Cells BEST4 high	PRR18
KIF24	5.96e-212	0.271544	0.191	0.027	1.93e-207	Ciliated Cells BEST4 high	KIF24
TCTE1	7.21e-212	0.279799	0.16	0.015	2.33e-207	Ciliated Cells BEST4 high	TCTE1
TMEM245	1.12e-211	0.246341	0.314	0.086	3.61e-207	Ciliated Cells BEST4 high	TMEM245
ACADM	1.28e-211	0.262166	0.325	0.091	4.14e-207	Ciliated Cells BEST4 high	ACADM
DUSP14	1.46e-211	0.21381	0.326	0.09	4.72e-207	Ciliated Cells BEST4 high	DUSP14
TXNRD1	2.5e-211	0.282081	0.566	0.235	8.1e-207	Ciliated Cells BEST4 high	TXNRD1
GTF3C1	2.66e-211	0.224294	0.349	0.105	8.6e-207	Ciliated Cells BEST4 high	GTF3C1
KIAA0753	2.76e-211	0.354523	0.25	0.053	8.94e-207	Ciliated Cells BEST4 high	KIAA0753
KCNE3	4.67e-211	0.296143	0.326	0.091	1.51e-206	Ciliated Cells BEST4 high	KCNE3
LRRFIP1	5.65e-211	0.262303	0.699	0.325	1.83e-206	Ciliated Cells BEST4 high	LRRFIP1
IGF2BP2	8.78e-211	0.356346	0.258	0.057	2.84e-206	Ciliated Cells BEST4 high	IGF2BP2
SARAF	9.58e-211	0.346022	0.623	0.292	3.1e-206	Ciliated Cells BEST4 high	SARAF
PRPF4B	1.03e-210	0.203789	0.531	0.208	3.35e-206	Ciliated Cells BEST4 high	PRPF4B
EFEMP1	1.04e-210	0.253091	0.309	0.082	3.37e-206	Ciliated Cells BEST4 high	EFEMP1
ESPN	1.21e-210	0.287395	0.176	0.021	3.91e-206	Ciliated Cells BEST4 high	ESPN
NHLRC4	1.44e-210	0.242912	0.203	0.032	4.68e-206	Ciliated Cells BEST4 high	NHLRC4
CD24	2.3e-210	0.247187	0.63	0.274	7.45e-206	Ciliated Cells BEST4 high	CD24
C2CD3	3.14e-210	0.274036	0.275	0.065	1.02e-205	Ciliated Cells BEST4 high	C2CD3
LRRC34	3.26e-210	0.222074	0.27	0.061	1.06e-205	Ciliated Cells BEST4 high	LRRC34
SNRNP200	4.14e-210	0.205464	0.455	0.165	1.34e-205	Ciliated Cells BEST4 high	SNRNP200
MICAL31	9.96e-210	0.198225	0.25	0.053	3.22e-205	Ciliated Cells BEST4 high	MICAL3
PRR15	1.08e-209	0.263343	0.323	0.09	3.48e-205	Ciliated Cells BEST4 high	PRR15
MVP	1.1e-209	0.212817	0.445	0.158	3.57e-205	Ciliated Cells BEST4 high	MVP
TCF25	2.44e-209	0.262756	0.47	0.175	7.9e-205	Ciliated Cells BEST4 high	TCF25
GFM2	2.69e-209	0.207611	0.328	0.091	8.73e-205	Ciliated Cells BEST4 high	GFM2
PTK2	2.84e-209	0.23661	0.398	0.133	9.2e-205	Ciliated Cells BEST4 high	PTK2
SMARCA2	3.38e-209	0.21067	0.522	0.207	1.1e-204	Ciliated Cells BEST4 high	SMARCA2
TTBK2	3.54e-209	0.215253	0.27	0.062	1.15e-204	Ciliated Cells BEST4 high	TTBK2
TTC3	5.27e-209	0.240708	0.495	0.189	1.71e-204	Ciliated Cells BEST4 high	TTC3
ATXN21	8.96e-209	0.16843	0.386	0.123	2.9e-204	Ciliated Cells BEST4 high	ATXN2
CBX5	1.18e-208	0.233342	0.407	0.136	3.81e-204	Ciliated Cells BEST4 high	CBX5
GLIS3	1.21e-208	0.236592	0.253	0.055	3.92e-204	Ciliated Cells BEST4 high	GLIS3
GTF2F1	1.84e-208	0.246769	0.379	0.123	5.96e-204	Ciliated Cells BEST4 high	GTF2F1
DYNLL1	1.99e-207	0.352061	0.722	0.371	6.44e-203	Ciliated Cells BEST4 high	DYNLL1
PRPSAP11	2.36e-207	0.169465	0.288	0.073	7.64e-203	Ciliated Cells BEST4 high	PRPSAP1
DCDC2	5.36e-207	0.292385	0.172	0.021	1.74e-202	Ciliated Cells BEST4 high	DCDC2
OGFOD2	8.8e-207	0.28123	0.197	0.031	2.85e-202	Ciliated Cells BEST4 high	OGFOD2
PXN	8.84e-207	0.247074	0.267	0.063	2.86e-202	Ciliated Cells BEST4 high	PXN
COPS61	1.15e-206	0.169238	0.395	0.131	3.73e-202	Ciliated Cells BEST4 high	COPS6
GGA11	1.45e-206	0.263356	0.302	0.081	4.69e-202	Ciliated Cells BEST4 high	GGA1
ZNF33A	2.42e-206	0.193763	0.339	0.099	7.82e-202	Ciliated Cells BEST4 high	ZNF33A
TMEM45B	3.88e-206	0.252079	0.336	0.099	1.26e-201	Ciliated Cells BEST4 high	TMEM45B
AL121899.1	5.57e-206	0.236255	0.174	0.021	1.81e-201	Ciliated Cells BEST4 high	AL121899.1
PNN	6.76e-206	0.268302	0.456	0.167	2.19e-201	Ciliated Cells BEST4 high	PNN
ATP7B	9.35e-206	0.318447	0.291	0.076	3.03e-201	Ciliated Cells BEST4 high	ATP7B
CASZ1	1.97e-205	0.223068	0.317	0.089	6.39e-201	Ciliated Cells BEST4 high	CASZ1
EMB	3.67e-205	0.155472	0.385	0.122	1.19e-200	Ciliated Cells BEST4 high	EMB
NME3	7.87e-205	0.288926	0.271	0.066	2.55e-200	Ciliated Cells BEST4 high	NME3
CALM1	9.53e-205	0.41521	0.834	0.55	3.09e-200	Ciliated Cells BEST4 high	CALM1
PRRC2B	1.11e-204	0.210716	0.453	0.166	3.61e-200	Ciliated Cells BEST4 high	PRRC2B
KATNAL2	1.31e-204	0.27105	0.208	0.036	4.23e-200	Ciliated Cells BEST4 high	KATNAL2
IGSF10	1.39e-204	0.34187	0.205	0.034	4.5e-200	Ciliated Cells BEST4 high	IGSF10
CASTOR3	1.51e-204	0.235054	0.205	0.035	4.88e-200	Ciliated Cells BEST4 high	CASTOR3
GOLGA2	2.35e-204	0.246783	0.417	0.147	7.61e-200	Ciliated Cells BEST4 high	GOLGA2
OGA	1.31e-203	0.196713	0.504	0.198	4.26e-199	Ciliated Cells BEST4 high	OGA
COA3	2.01e-203	0.248763	0.324	0.094	6.51e-199	Ciliated Cells BEST4 high	COA3
ARL13B	2.2e-203	0.232644	0.255	0.057	7.11e-199	Ciliated Cells BEST4 high	ARL13B
CCT7	2.32e-203	0.290779	0.361	0.114	7.5e-199	Ciliated Cells BEST4 high	CCT7
GABARAPL2	2.65e-203	0.220948	0.438	0.159	8.57e-199	Ciliated Cells BEST4 high	GABARAPL2
SS18	3.79e-203	0.237538	0.367	0.118	1.23e-198	Ciliated Cells BEST4 high	SS18
PSMB5	3.92e-203	0.237053	0.406	0.141	1.27e-198	Ciliated Cells BEST4 high	PSMB5
SIX1	4.31e-203	0.180506	0.364	0.113	1.4e-198	Ciliated Cells BEST4 high	SIX1
ERBB21	5.88e-203	0.171105	0.431	0.152	1.91e-198	Ciliated Cells BEST4 high	ERBB2
LINC01513	6.46e-203	0.151274	0.178	0.023	2.09e-198	Ciliated Cells BEST4 high	LINC01513
NUMA1	1.32e-202	0.231087	0.458	0.171	4.27e-198	Ciliated Cells BEST4 high	NUMA1
RABL6	1.44e-202	0.236658	0.375	0.123	4.65e-198	Ciliated Cells BEST4 high	RABL6
PLEC	2.03e-202	0.268338	0.43	0.154	6.57e-198	Ciliated Cells BEST4 high	PLEC
METTL27	2.6e-202	0.204172	0.171	0.021	8.42e-198	Ciliated Cells BEST4 high	METTL27
XRN2	4.3e-202	0.204383	0.37	0.118	1.39e-197	Ciliated Cells BEST4 high	XRN2
PBRM1	5.94e-202	0.199801	0.415	0.144	1.93e-197	Ciliated Cells BEST4 high	PBRM1
CCDC138	1.31e-201	0.22796	0.23	0.045	4.25e-197	Ciliated Cells BEST4 high	CCDC138
PDCD6IP	1.5e-201	0.242146	0.483	0.187	4.86e-197	Ciliated Cells BEST4 high	PDCD6IP
WNK1	1.76e-201	0.161788	0.499	0.194	5.71e-197	Ciliated Cells BEST4 high	WNK1
RBM6	2.12e-201	0.280243	0.405	0.14	6.88e-197	Ciliated Cells BEST4 high	RBM6
ADD3	3.11e-201	0.222761	0.43	0.154	1.01e-196	Ciliated Cells BEST4 high	ADD3
INPP5E	3.4e-201	0.283435	0.186	0.028	1.1e-196	Ciliated Cells BEST4 high	INPP5E
AMPD3	3.59e-201	0.298296	0.305	0.085	1.16e-196	Ciliated Cells BEST4 high	AMPD3
VRK3	6.47e-201	0.124831	0.311	0.087	2.1e-196	Ciliated Cells BEST4 high	VRK3
NCBP31	9.17e-201	0.206577	0.389	0.129	2.97e-196	Ciliated Cells BEST4 high	NCBP3
PPP6R1	1.04e-200	0.243093	0.319	0.092	3.37e-196	Ciliated Cells BEST4 high	PPP6R1
TAGLN2	1.52e-200	0.260457	0.466	0.177	4.91e-196	Ciliated Cells BEST4 high	TAGLN2
KIAA1257	1.85e-200	0.225371	0.197	0.032	5.99e-196	Ciliated Cells BEST4 high	KIAA1257
VPS13B	2.65e-200	0.238991	0.297	0.08	8.6e-196	Ciliated Cells BEST4 high	VPS13B
HNRNPF	2.74e-200	0.251755	0.514	0.209	8.86e-196	Ciliated Cells BEST4 high	HNRNPF
VCP	3.33e-200	0.260885	0.54	0.224	1.08e-195	Ciliated Cells BEST4 high	VCP
C12orf74	4.85e-200	0.402978	0.201	0.035	1.57e-195	Ciliated Cells BEST4 high	C12orf74
PRUNE2	6.14e-200	0.149683	0.207	0.035	1.99e-195	Ciliated Cells BEST4 high	PRUNE2
F11R	6.88e-200	0.254579	0.46	0.174	2.23e-195	Ciliated Cells BEST4 high	F11R
ADH6	1.37e-199	0.202887	0.168	0.02	4.43e-195	Ciliated Cells BEST4 high	ADH6
ZCWPW1	1.37e-199	0.280958	0.203	0.035	4.44e-195	Ciliated Cells BEST4 high	ZCWPW1
CCNDBP1	2.24e-199	0.183779	0.319	0.092	7.26e-195	Ciliated Cells BEST4 high	CCNDBP1
GLYR1	4.52e-199	0.267962	0.381	0.128	1.47e-194	Ciliated Cells BEST4 high	GLYR1
EPHX1	6.47e-199	0.265628	0.369	0.12	2.1e-194	Ciliated Cells BEST4 high	EPHX1
DHX57	6.91e-199	0.211031	0.274	0.068	2.24e-194	Ciliated Cells BEST4 high	DHX57
ANKFN1	1.01e-198	0.2718	0.192	0.03	3.28e-194	Ciliated Cells BEST4 high	ANKFN1
CDK5RAP3	1.13e-198	0.304378	0.362	0.118	3.67e-194	Ciliated Cells BEST4 high	CDK5RAP3
DNER	1.23e-198	0.200873	0.18	0.025	4e-194	Ciliated Cells BEST4 high	DNER
LMNTD1	1.62e-198	0.299689	0.176	0.024	5.25e-194	Ciliated Cells BEST4 high	LMNTD1
FLOT1	6.83e-198	0.246374	0.338	0.104	2.21e-193	Ciliated Cells BEST4 high	FLOT1
AZIN1	7.53e-198	0.282802	0.563	0.243	2.44e-193	Ciliated Cells BEST4 high	AZIN1
PMM1	1.87e-197	0.241348	0.213	0.04	6.05e-193	Ciliated Cells BEST4 high	PMM1
NAA20	1.98e-197	0.192311	0.41	0.144	6.42e-193	Ciliated Cells BEST4 high	NAA20
NPEPL1	2.65e-197	0.27292	0.207	0.037	8.58e-193	Ciliated Cells BEST4 high	NPEPL1
FGF14	2.69e-197	0.222205	0.166	0.02	8.72e-193	Ciliated Cells BEST4 high	FGF14
CCNL2	6.21e-197	0.259837	0.525	0.217	2.01e-192	Ciliated Cells BEST4 high	CCNL2
ICMT	7.46e-197	0.253197	0.358	0.117	2.42e-192	Ciliated Cells BEST4 high	ICMT
ZBTB18	1.14e-196	0.24483	0.258	0.061	3.68e-192	Ciliated Cells BEST4 high	ZBTB18
MID1IP1	1.16e-196	0.210834	0.313	0.089	3.77e-192	Ciliated Cells BEST4 high	MID1IP1
DMXL2	1.74e-196	0.285019	0.302	0.084	5.64e-192	Ciliated Cells BEST4 high	DMXL2
INTS10	4.27e-196	0.238602	0.296	0.081	1.38e-191	Ciliated Cells BEST4 high	INTS10
SLC4A11	5.96e-196	0.300901	0.353	0.114	1.93e-191	Ciliated Cells BEST4 high	SLC4A11
SMAP2	6.15e-196	0.23683	0.344	0.106	1.99e-191	Ciliated Cells BEST4 high	SMAP2
MAP4	6.24e-196	0.195226	0.337	0.103	2.02e-191	Ciliated Cells BEST4 high	MAP4
ENO2	7.41e-196	0.272987	0.163	0.019	2.4e-191	Ciliated Cells BEST4 high	ENO2
DAD1	8.64e-196	0.212404	0.452	0.17	2.8e-191	Ciliated Cells BEST4 high	DAD1
PKD1	9.26e-196	0.278987	0.22	0.044	3e-191	Ciliated Cells BEST4 high	PKD1
PFKP	1.91e-195	0.266281	0.344	0.108	6.18e-191	Ciliated Cells BEST4 high	PFKP
NUDT31	2.38e-195	0.168849	0.293	0.079	7.72e-191	Ciliated Cells BEST4 high	NUDT3
IARS2	3.5e-195	0.207448	0.34	0.105	1.13e-190	Ciliated Cells BEST4 high	IARS2
POR	4.23e-195	0.220297	0.561	0.236	1.37e-190	Ciliated Cells BEST4 high	POR
AKR7A2	1.05e-194	0.205933	0.22	0.044	3.4e-190	Ciliated Cells BEST4 high	AKR7A2
PCLO	1.11e-194	0.30655	0.303	0.086	3.58e-190	Ciliated Cells BEST4 high	PCLO
NIN	2.7e-194	0.191338	0.402	0.14	8.75e-190	Ciliated Cells BEST4 high	NIN
CTSS	3.7e-194	0.196775	0.625	0.281	1.2e-189	Ciliated Cells BEST4 high	CTSS
EID1	5.14e-194	0.200894	0.52	0.211	1.66e-189	Ciliated Cells BEST4 high	EID1
CTNNA1	5.98e-194	0.32084	0.652	0.308	1.94e-189	Ciliated Cells BEST4 high	CTNNA1
ARMC9	6.27e-194	0.100394	0.248	0.056	2.03e-189	Ciliated Cells BEST4 high	ARMC9
RGS121	6.88e-194	0.205743	0.278	0.072	2.23e-189	Ciliated Cells BEST4 high	RGS12
CDC42BPB	7.54e-194	0.310868	0.368	0.125	2.44e-189	Ciliated Cells BEST4 high	CDC42BPB
STPG1	8.6e-194	0.133208	0.249	0.056	2.79e-189	Ciliated Cells BEST4 high	STPG1
DHX30	1.02e-193	0.202235	0.332	0.101	3.3e-189	Ciliated Cells BEST4 high	DHX30
IP6K1	1.06e-193	0.319138	0.225	0.048	3.42e-189	Ciliated Cells BEST4 high	IP6K1
ATP6V0A4	1.07e-193	0.245721	0.27	0.068	3.45e-189	Ciliated Cells BEST4 high	ATP6V0A4
BTBD9	3.09e-193	0.229422	0.23	0.049	9.99e-189	Ciliated Cells BEST4 high	BTBD9
MRPL40	1.09e-192	0.184742	0.332	0.1	3.53e-188	Ciliated Cells BEST4 high	MRPL40
BICDL2	1.11e-192	0.27996	0.395	0.14	3.6e-188	Ciliated Cells BEST4 high	BICDL2
SFSWAP	1.66e-192	0.331041	0.336	0.106	5.39e-188	Ciliated Cells BEST4 high	SFSWAP
KIAA0825	1.69e-192	0.291754	0.2	0.035	5.48e-188	Ciliated Cells BEST4 high	KIAA0825
TMEM94	1.95e-192	0.250735	0.199	0.035	6.32e-188	Ciliated Cells BEST4 high	TMEM94
AC004832.1	1.97e-192	0.235674	0.204	0.036	6.39e-188	Ciliated Cells BEST4 high	AC004832.1
KPNA3	2.05e-192	0.204552	0.342	0.106	6.63e-188	Ciliated Cells BEST4 high	KPNA3
AMZ2	2.72e-192	0.195665	0.299	0.083	8.81e-188	Ciliated Cells BEST4 high	AMZ2
PSMC5	2.99e-192	0.252563	0.417	0.152	9.68e-188	Ciliated Cells BEST4 high	PSMC5
YLPM1	4.16e-192	0.222722	0.318	0.094	1.35e-187	Ciliated Cells BEST4 high	YLPM1
CYSTM1	5.7e-192	0.156446	0.475	0.18	1.85e-187	Ciliated Cells BEST4 high	CYSTM1
EWSR1	8.02e-192	0.198415	0.461	0.177	2.6e-187	Ciliated Cells BEST4 high	EWSR1
ZDHHC11B	1e-191	0.348974	0.174	0.025	3.24e-187	Ciliated Cells BEST4 high	ZDHHC11B
TSTD1	1.32e-191	0.131441	0.426	0.151	4.28e-187	Ciliated Cells BEST4 high	TSTD1
SMIM5	2.64e-191	0.352837	0.233	0.052	8.55e-187	Ciliated Cells BEST4 high	SMIM5
SEC14L1	2.95e-191	0.210124	0.387	0.134	9.56e-187	Ciliated Cells BEST4 high	SEC14L1
RALB	4.22e-191	0.249942	0.328	0.1	1.37e-186	Ciliated Cells BEST4 high	RALB
COQ8A	5.84e-191	0.21576	0.184	0.029	1.89e-186	Ciliated Cells BEST4 high	COQ8A
HGS	5.96e-191	0.280772	0.279	0.076	1.93e-186	Ciliated Cells BEST4 high	HGS
PLPP5	6.91e-191	0.185854	0.305	0.087	2.24e-186	Ciliated Cells BEST4 high	PLPP5
ADSSL1	1.04e-190	0.216918	0.175	0.025	3.36e-186	Ciliated Cells BEST4 high	ADSSL1
ANKDD1B	1.06e-190	0.231215	0.179	0.027	3.44e-186	Ciliated Cells BEST4 high	ANKDD1B
ZNF638	1.64e-190	0.197125	0.462	0.177	5.3e-186	Ciliated Cells BEST4 high	ZNF638
NT5DC1	3.07e-190	0.187168	0.308	0.089	9.95e-186	Ciliated Cells BEST4 high	NT5DC1
AP3D1	3.87e-190	0.249927	0.423	0.156	1.25e-185	Ciliated Cells BEST4 high	AP3D1
SH3RF3	4.3e-190	0.256178	0.146	0.015	1.39e-185	Ciliated Cells BEST4 high	SH3RF3
ERLIN2	4.87e-190	0.176331	0.343	0.108	1.58e-185	Ciliated Cells BEST4 high	ERLIN2
AC234582.1	1.06e-189	0.313239	0.159	0.019	3.44e-185	Ciliated Cells BEST4 high	AC234582.1
MUC15	1.13e-189	0.155237	0.384	0.129	3.66e-185	Ciliated Cells BEST4 high	MUC15
ETV6	1.37e-189	0.287253	0.365	0.124	4.45e-185	Ciliated Cells BEST4 high	ETV6
ILF3	1.95e-189	0.200685	0.498	0.202	6.31e-185	Ciliated Cells BEST4 high	ILF3
TRIOBP	2.42e-189	0.212115	0.307	0.09	7.84e-185	Ciliated Cells BEST4 high	TRIOBP
ATXN7L1	3.09e-189	0.267734	0.206	0.039	1e-184	Ciliated Cells BEST4 high	ATXN7L1
PIGQ	3.31e-189	0.261854	0.216	0.044	1.07e-184	Ciliated Cells BEST4 high	PIGQ
REPIN1	3.92e-189	0.254172	0.255	0.062	1.27e-184	Ciliated Cells BEST4 high	REPIN1
THRAP3	5.7e-189	0.252569	0.466	0.184	1.84e-184	Ciliated Cells BEST4 high	THRAP3
NIPSNAP2	1.12e-188	0.212483	0.327	0.099	3.64e-184	Ciliated Cells BEST4 high	NIPSNAP2
SLC23A2	1.18e-188	0.301863	0.226	0.048	3.81e-184	Ciliated Cells BEST4 high	SLC23A2
OSBPL3	1.41e-188	0.289052	0.346	0.112	4.56e-184	Ciliated Cells BEST4 high	OSBPL3
TMEM259	2.73e-188	0.252302	0.363	0.122	8.84e-184	Ciliated Cells BEST4 high	TMEM259
HIPK3	3.15e-188	0.21445	0.425	0.158	1.02e-183	Ciliated Cells BEST4 high	HIPK3
MYH14	3.62e-188	0.21456	0.47	0.184	1.17e-183	Ciliated Cells BEST4 high	MYH14
SPR	3.75e-188	0.235314	0.203	0.038	1.21e-183	Ciliated Cells BEST4 high	SPR
TTLL3	3.98e-188	0.228395	0.249	0.059	1.29e-183	Ciliated Cells BEST4 high	TTLL3
TCTA	4.77e-188	0.195373	0.256	0.063	1.55e-183	Ciliated Cells BEST4 high	TCTA
DEGS2	6.27e-188	0.177868	0.267	0.068	2.03e-183	Ciliated Cells BEST4 high	DEGS2
Z95115.1	8.74e-188	0.22162	0.148	0.016	2.83e-183	Ciliated Cells BEST4 high	Z95115.1
PRPF6	9.46e-188	0.191367	0.345	0.111	3.06e-183	Ciliated Cells BEST4 high	PRPF6
SNX17	1.32e-187	0.228246	0.273	0.073	4.28e-183	Ciliated Cells BEST4 high	SNX17
SPG71	1.37e-187	0.147247	0.402	0.144	4.44e-183	Ciliated Cells BEST4 high	SPG7
ABHD11	1.39e-187	0.316992	0.304	0.09	4.49e-183	Ciliated Cells BEST4 high	ABHD11
TRPV4	2.19e-187	0.283911	0.177	0.027	7.1e-183	Ciliated Cells BEST4 high	TRPV4
NRDC	2.81e-187	0.235408	0.436	0.165	9.1e-183	Ciliated Cells BEST4 high	NRDC
FAM120B	4.79e-187	0.222805	0.261	0.066	1.55e-182	Ciliated Cells BEST4 high	FAM120B
CCT5	9.54e-187	0.188375	0.417	0.152	3.09e-182	Ciliated Cells BEST4 high	CCT5
ELN-AS1	1.22e-186	0.245573	0.182	0.029	3.94e-182	Ciliated Cells BEST4 high	ELN-AS1
CDH1	1.25e-186	0.244827	0.502	0.208	4.06e-182	Ciliated Cells BEST4 high	CDH1
MED24	1.53e-186	0.242244	0.239	0.056	4.95e-182	Ciliated Cells BEST4 high	MED24
C2orf73	1.56e-186	0.218222	0.194	0.034	5.06e-182	Ciliated Cells BEST4 high	C2orf73
ANXA2	3.36e-186	0.389957	0.799	0.47	1.09e-181	Ciliated Cells BEST4 high	ANXA2
ERP29	3.77e-186	0.161049	0.424	0.158	1.22e-181	Ciliated Cells BEST4 high	ERP29
SETX	3.79e-186	0.195224	0.476	0.189	1.23e-181	Ciliated Cells BEST4 high	SETX
BRD3OS	4.22e-186	0.160284	0.198	0.036	1.37e-181	Ciliated Cells BEST4 high	BRD3OS
IQANK1	5.07e-186	0.260058	0.197	0.036	1.64e-181	Ciliated Cells BEST4 high	IQANK1
FAM120A	7.1e-186	0.234841	0.423	0.158	2.3e-181	Ciliated Cells BEST4 high	FAM120A
PITPNM1	1.05e-185	0.256952	0.254	0.064	3.4e-181	Ciliated Cells BEST4 high	PITPNM1
VPS25	1.33e-185	0.229973	0.275	0.074	4.3e-181	Ciliated Cells BEST4 high	VPS25
PPP1R32	1.39e-185	0.27117	0.155	0.018	4.49e-181	Ciliated Cells BEST4 high	PPP1R32
WHRN	2.47e-185	0.271284	0.185	0.031	8e-181	Ciliated Cells BEST4 high	WHRN
CHMP2A	2.56e-185	0.215631	0.427	0.161	8.28e-181	Ciliated Cells BEST4 high	CHMP2A
ADGRV1	3.01e-185	0.269139	0.25	0.061	9.74e-181	Ciliated Cells BEST4 high	ADGRV1
KCTD1	4e-185	0.164855	0.249	0.06	1.3e-180	Ciliated Cells BEST4 high	KCTD1
NAP1L4	5.86e-185	0.181893	0.444	0.168	1.9e-180	Ciliated Cells BEST4 high	NAP1L4
C20orf194	8.56e-185	0.190464	0.254	0.063	2.77e-180	Ciliated Cells BEST4 high	C20orf194
ATG9B	9.83e-185	0.181573	0.224	0.048	3.18e-180	Ciliated Cells BEST4 high	ATG9B
NSFL1C	1.54e-184	0.253442	0.296	0.087	4.99e-180	Ciliated Cells BEST4 high	NSFL1C
CEP128	1.59e-184	0.409707	0.188	0.032	5.14e-180	Ciliated Cells BEST4 high	CEP128
PITRM1	2.07e-184	0.278089	0.295	0.086	6.71e-180	Ciliated Cells BEST4 high	PITRM1
KIAA0319L	2.55e-184	0.157099	0.376	0.13	8.26e-180	Ciliated Cells BEST4 high	KIAA0319L
SATB1	6.24e-184	0.221743	0.346	0.112	2.02e-179	Ciliated Cells BEST4 high	SATB1
GBF1	9.5e-184	0.241798	0.305	0.091	3.08e-179	Ciliated Cells BEST4 high	GBF1
MLXIP	9.62e-184	0.115546	0.303	0.09	3.12e-179	Ciliated Cells BEST4 high	MLXIP
SSB	1e-183	0.127389	0.438	0.161	3.24e-179	Ciliated Cells BEST4 high	SSB
STAT6	1.29e-183	0.191895	0.442	0.17	4.19e-179	Ciliated Cells BEST4 high	STAT6
ACTN1	1.54e-183	0.184579	0.264	0.068	4.98e-179	Ciliated Cells BEST4 high	ACTN1
UPF1	1.74e-183	0.213262	0.445	0.171	5.63e-179	Ciliated Cells BEST4 high	UPF1
CORO7	1.89e-183	0.107063	0.202	0.038	6.12e-179	Ciliated Cells BEST4 high	CORO7
DAPK1	2.36e-183	0.286696	0.255	0.065	7.64e-179	Ciliated Cells BEST4 high	DAPK1
AHCYL1	2.64e-183	0.214693	0.429	0.163	8.54e-179	Ciliated Cells BEST4 high	AHCYL1
WNT9A	3.39e-183	0.234568	0.162	0.022	1.1e-178	Ciliated Cells BEST4 high	WNT9A
ALDH1L11	4.07e-183	0.195374	0.273	0.074	1.32e-178	Ciliated Cells BEST4 high	ALDH1L1
TEDC1	5.88e-183	0.301639	0.162	0.023	1.91e-178	Ciliated Cells BEST4 high	TEDC1
COLCA2	6.21e-183	0.254426	0.144	0.015	2.01e-178	Ciliated Cells BEST4 high	COLCA2
PSMD1	8.04e-183	0.192309	0.366	0.125	2.6e-178	Ciliated Cells BEST4 high	PSMD1
LLGL2	1.28e-182	0.250234	0.412	0.154	4.14e-178	Ciliated Cells BEST4 high	LLGL2
EHF	1.28e-182	0.216482	0.604	0.268	4.16e-178	Ciliated Cells BEST4 high	EHF
SIVA1	1.93e-182	0.195328	0.334	0.106	6.26e-178	Ciliated Cells BEST4 high	SIVA1
CEP250	3.29e-182	0.133705	0.282	0.078	1.06e-177	Ciliated Cells BEST4 high	CEP250
TRIM37	4.32e-182	0.207541	0.24	0.057	1.4e-177	Ciliated Cells BEST4 high	TRIM37
ARHGAP42	6.42e-182	0.238505	0.219	0.047	2.08e-177	Ciliated Cells BEST4 high	ARHGAP42
SYNGAP1	1.35e-181	0.289518	0.194	0.036	4.38e-177	Ciliated Cells BEST4 high	SYNGAP1
USP43	1.8e-181	0.321469	0.193	0.036	5.83e-177	Ciliated Cells BEST4 high	USP43
PARP1	1.82e-181	0.158589	0.306	0.091	5.88e-177	Ciliated Cells BEST4 high	PARP1
UCN3	2.48e-181	0.268042	0.141	0.014	8.03e-177	Ciliated Cells BEST4 high	UCN3
RERE	2.51e-181	0.295026	0.347	0.117	8.12e-177	Ciliated Cells BEST4 high	RERE
PTPRT	2.58e-181	0.273847	0.186	0.032	8.34e-177	Ciliated Cells BEST4 high	PTPRT
TRIP12	3.03e-181	0.174693	0.568	0.248	9.83e-177	Ciliated Cells BEST4 high	TRIP12
KANSL1L	4.25e-181	0.225884	0.268	0.071	1.38e-176	Ciliated Cells BEST4 high	KANSL1L
WDR11	4.48e-181	0.190334	0.297	0.087	1.45e-176	Ciliated Cells BEST4 high	WDR11
TAX1BP1	5.88e-181	0.240881	0.739	0.374	1.91e-176	Ciliated Cells BEST4 high	TAX1BP1
CYTH2	1.05e-180	0.199447	0.355	0.12	3.4e-176	Ciliated Cells BEST4 high	CYTH2
SEC16A	1.13e-180	0.220527	0.314	0.097	3.65e-176	Ciliated Cells BEST4 high	SEC16A
CEP1041	1.38e-180	0.171438	0.281	0.078	4.47e-176	Ciliated Cells BEST4 high	CEP104
PACSIN2	2.25e-180	0.236191	0.336	0.11	7.3e-176	Ciliated Cells BEST4 high	PACSIN2
PARK7	2.32e-180	0.161745	0.483	0.195	7.5e-176	Ciliated Cells BEST4 high	PARK7
GLB1L2	2.8e-180	0.188511	0.166	0.024	9.07e-176	Ciliated Cells BEST4 high	GLB1L2
FSIP1	5.61e-180	0.30906	0.163	0.023	1.82e-175	Ciliated Cells BEST4 high	FSIP1
CAPN9	5.94e-180	0.271091	0.147	0.017	1.92e-175	Ciliated Cells BEST4 high	CAPN9
NME7	7.86e-180	0.141053	0.291	0.081	2.54e-175	Ciliated Cells BEST4 high	NME7
ELK3	8.33e-180	0.156838	0.316	0.096	2.7e-175	Ciliated Cells BEST4 high	ELK3
FBXL5	1.35e-179	0.197522	0.327	0.103	4.37e-175	Ciliated Cells BEST4 high	FBXL5
VEZF1	1.42e-179	0.160301	0.362	0.122	4.6e-175	Ciliated Cells BEST4 high	VEZF1
YBX3	2.06e-179	0.204458	0.498	0.205	6.66e-175	Ciliated Cells BEST4 high	YBX3
CPSF1	2.89e-179	0.294077	0.247	0.062	9.35e-175	Ciliated Cells BEST4 high	CPSF1
ASIC1	3.75e-179	0.231125	0.142	0.015	1.21e-174	Ciliated Cells BEST4 high	ASIC1
GRAMD1C	6.38e-179	0.183884	0.291	0.083	2.06e-174	Ciliated Cells BEST4 high	GRAMD1C
MYO5C	7.56e-179	0.232195	0.441	0.171	2.45e-174	Ciliated Cells BEST4 high	MYO5C
SMIM19	7.7e-179	0.133535	0.314	0.095	2.49e-174	Ciliated Cells BEST4 high	SMIM19
TMEM254	9.66e-179	0.201796	0.215	0.046	3.13e-174	Ciliated Cells BEST4 high	TMEM254
CHCHD6	1.16e-178	0.210965	0.184	0.032	3.75e-174	Ciliated Cells BEST4 high	CHCHD6
CTBP2	1.18e-178	0.229558	0.358	0.123	3.82e-174	Ciliated Cells BEST4 high	CTBP2
NUP50-DT	1.21e-178	0.212815	0.243	0.06	3.9e-174	Ciliated Cells BEST4 high	NUP50-DT
ECHDC2	2.32e-178	0.244638	0.278	0.078	7.51e-174	Ciliated Cells BEST4 high	ECHDC2
SDHA	2.85e-178	0.19948	0.31	0.096	9.22e-174	Ciliated Cells BEST4 high	SDHA
TRMT1L	3.67e-178	0.170544	0.279	0.077	1.19e-173	Ciliated Cells BEST4 high	TRMT1L
NEK4	9.07e-178	0.15922	0.231	0.053	2.94e-173	Ciliated Cells BEST4 high	NEK4
CACNG6	1.09e-177	0.199757	0.141	0.015	3.53e-173	Ciliated Cells BEST4 high	CACNG6
MEA1	1.19e-177	0.200242	0.327	0.106	3.84e-173	Ciliated Cells BEST4 high	MEA1
GTF2I	2.62e-177	0.234024	0.374	0.132	8.49e-173	Ciliated Cells BEST4 high	GTF2I
RHOU	3.29e-177	0.254329	0.289	0.085	1.07e-172	Ciliated Cells BEST4 high	RHOU
ATP5F1B	3.42e-177	0.24183	0.586	0.272	1.11e-172	Ciliated Cells BEST4 high	ATP5F1B
VNN3	3.68e-177	0.289901	0.246	0.061	1.19e-172	Ciliated Cells BEST4 high	VNN3
ANKRD13D	3.69e-177	0.275906	0.254	0.066	1.19e-172	Ciliated Cells BEST4 high	ANKRD13D
EIF5B	3.83e-177	0.206303	0.477	0.194	1.24e-172	Ciliated Cells BEST4 high	EIF5B
ZNF3	4.05e-177	0.155721	0.253	0.065	1.31e-172	Ciliated Cells BEST4 high	ZNF3
CCPG1	5.23e-177	0.171065	0.568	0.249	1.69e-172	Ciliated Cells BEST4 high	CCPG1
BRD8	6.17e-177	0.250879	0.3	0.091	2e-172	Ciliated Cells BEST4 high	BRD8
RHOBTB1	9.82e-177	0.229539	0.157	0.021	3.18e-172	Ciliated Cells BEST4 high	RHOBTB1
NDUFA8	1.05e-176	0.184764	0.261	0.069	3.39e-172	Ciliated Cells BEST4 high	NDUFA8
ARHGEF281	1.07e-176	0.201671	0.335	0.109	3.46e-172	Ciliated Cells BEST4 high	ARHGEF28
AGL	1.34e-176	0.236538	0.291	0.086	4.33e-172	Ciliated Cells BEST4 high	AGL
POLD2	1.65e-176	0.204316	0.217	0.048	5.34e-172	Ciliated Cells BEST4 high	POLD2
RAB11FIP4	2.15e-176	0.174019	0.251	0.065	6.98e-172	Ciliated Cells BEST4 high	RAB11FIP4
ANXA11	2.44e-176	0.128968	0.57	0.244	7.91e-172	Ciliated Cells BEST4 high	ANXA11
ARMH4	2.84e-176	0.151144	0.205	0.041	9.19e-172	Ciliated Cells BEST4 high	ARMH4
LARP6	3.08e-176	0.150314	0.171	0.027	9.99e-172	Ciliated Cells BEST4 high	LARP6
HDLBP	5.93e-176	0.233929	0.58	0.265	1.92e-171	Ciliated Cells BEST4 high	HDLBP
NUDT14	6.48e-176	0.210068	0.226	0.052	2.1e-171	Ciliated Cells BEST4 high	NUDT14
DTX3	1.3e-175	0.283388	0.156	0.021	4.2e-171	Ciliated Cells BEST4 high	DTX3
MAPK8IP3	1.75e-175	0.360922	0.268	0.076	5.66e-171	Ciliated Cells BEST4 high	MAPK8IP3
KIAA1217	2.6e-175	0.220065	0.373	0.133	8.44e-171	Ciliated Cells BEST4 high	KIAA1217
LINC01436	2.67e-175	0.272522	0.2	0.04	8.65e-171	Ciliated Cells BEST4 high	LINC01436
RBM25	3.18e-175	0.215115	0.58	0.262	1.03e-170	Ciliated Cells BEST4 high	RBM25
SSBP2	4.66e-175	0.190233	0.276	0.077	1.51e-170	Ciliated Cells BEST4 high	SSBP2
AL163051.1	5.21e-175	0.14463	0.159	0.022	1.69e-170	Ciliated Cells BEST4 high	AL163051.1
MKS1	5.77e-175	0.269191	0.168	0.026	1.87e-170	Ciliated Cells BEST4 high	MKS1
NCOR1	5.89e-175	0.186717	0.465	0.188	1.91e-170	Ciliated Cells BEST4 high	NCOR1
LUC7L3	9.09e-175	0.211669	0.492	0.204	2.94e-170	Ciliated Cells BEST4 high	LUC7L3
RBKS	1.06e-174	0.176224	0.182	0.032	3.42e-170	Ciliated Cells BEST4 high	RBKS
CACHD1	1.19e-174	0.250944	0.229	0.055	3.84e-170	Ciliated Cells BEST4 high	CACHD1
NSD3	2.74e-174	0.174629	0.481	0.199	8.87e-170	Ciliated Cells BEST4 high	NSD3
ELP1	3.06e-174	0.241158	0.24	0.06	9.93e-170	Ciliated Cells BEST4 high	ELP1
TNFRSF14	3.2e-174	0.260914	0.307	0.096	1.04e-169	Ciliated Cells BEST4 high	TNFRSF14
CFAP161	5.93e-174	0.204175	0.183	0.032	1.92e-169	Ciliated Cells BEST4 high	CFAP161
PRICKLE2	5.95e-174	0.210911	0.194	0.038	1.93e-169	Ciliated Cells BEST4 high	PRICKLE2
AC092802.1	6.93e-174	0.259678	0.144	0.017	2.24e-169	Ciliated Cells BEST4 high	AC092802.1
EPS8L2	8.58e-174	0.233571	0.389	0.142	2.78e-169	Ciliated Cells BEST4 high	EPS8L2
MRPL43	1.02e-173	0.206304	0.239	0.06	3.29e-169	Ciliated Cells BEST4 high	MRPL43
UGDH	1.2e-173	0.117544	0.44	0.167	3.89e-169	Ciliated Cells BEST4 high	UGDH
PSMD2	1.21e-173	0.210517	0.4	0.15	3.9e-169	Ciliated Cells BEST4 high	PSMD2
ARFGAP1	1.52e-173	0.272592	0.292	0.088	4.91e-169	Ciliated Cells BEST4 high	ARFGAP1
NPHP4	1.55e-173	0.208376	0.16	0.023	5.02e-169	Ciliated Cells BEST4 high	NPHP4
NAT1	2.26e-173	0.201402	0.24	0.059	7.33e-169	Ciliated Cells BEST4 high	NAT1
NFX1	2.58e-173	0.132693	0.392	0.143	8.36e-169	Ciliated Cells BEST4 high	NFX1
MDM2	3.42e-173	0.109617	0.515	0.214	1.11e-168	Ciliated Cells BEST4 high	MDM2
MUCL1	4.14e-173	0.218416	0.155	0.021	1.34e-168	Ciliated Cells BEST4 high	MUCL1
FAM166B	6.19e-173	0.207168	0.168	0.026	2e-168	Ciliated Cells BEST4 high	FAM166B
NDUFAF3	9.09e-173	0.193499	0.244	0.062	2.94e-168	Ciliated Cells BEST4 high	NDUFAF3
NSMCE1	1.51e-172	0.203968	0.213	0.047	4.9e-168	Ciliated Cells BEST4 high	NSMCE1
LTK	2.54e-172	0.262844	0.134	0.014	8.24e-168	Ciliated Cells BEST4 high	LTK
CYB5R1	2.64e-172	0.19896	0.284	0.084	8.56e-168	Ciliated Cells BEST4 high	CYB5R1
CCDC74B	3.27e-172	0.228248	0.183	0.033	1.06e-167	Ciliated Cells BEST4 high	CCDC74B
AES	3.32e-172	0.181745	0.525	0.227	1.07e-167	Ciliated Cells BEST4 high	AES
ABCD3	5.63e-172	0.133292	0.361	0.126	1.82e-167	Ciliated Cells BEST4 high	ABCD3
MSH3	8.29e-172	0.147722	0.311	0.096	2.69e-167	Ciliated Cells BEST4 high	MSH3
IDH2	9.58e-172	0.161147	0.376	0.135	3.1e-167	Ciliated Cells BEST4 high	IDH2
OFD1	1.1e-171	0.19907	0.333	0.111	3.56e-167	Ciliated Cells BEST4 high	OFD1
NEBL	1.17e-171	0.153632	0.459	0.183	3.79e-167	Ciliated Cells BEST4 high	NEBL
ZNF33B	1.3e-171	0.130102	0.251	0.065	4.19e-167	Ciliated Cells BEST4 high	ZNF33B
C2orf50	1.32e-171	0.208297	0.155	0.022	4.28e-167	Ciliated Cells BEST4 high	C2orf50
DDX3Y	1.97e-171	0.266439	0.187	0.035	6.38e-167	Ciliated Cells BEST4 high	DDX3Y
CDC42BPG	1.99e-171	0.246909	0.221	0.052	6.46e-167	Ciliated Cells BEST4 high	CDC42BPG
DNMT11	2.06e-171	0.121439	0.305	0.093	6.68e-167	Ciliated Cells BEST4 high	DNMT1
GABPB1-AS1	2.63e-171	0.206447	0.293	0.087	8.52e-167	Ciliated Cells BEST4 high	GABPB1-AS1
DDX24	3.06e-171	0.140282	0.446	0.175	9.92e-167	Ciliated Cells BEST4 high	DDX24
CAB39	3.3e-171	0.211858	0.406	0.155	1.07e-166	Ciliated Cells BEST4 high	CAB39
MBTPS1	3.81e-171	0.174563	0.341	0.115	1.24e-166	Ciliated Cells BEST4 high	MBTPS1
FBXO36	4.34e-171	0.15122	0.233	0.055	1.41e-166	Ciliated Cells BEST4 high	FBXO36
GNS	4.35e-171	0.223103	0.332	0.111	1.41e-166	Ciliated Cells BEST4 high	GNS
ISCA2	4.37e-171	0.188164	0.255	0.069	1.41e-166	Ciliated Cells BEST4 high	ISCA2
SAP18	4.4e-171	0.221967	0.565	0.261	1.42e-166	Ciliated Cells BEST4 high	SAP18
TTC8	4.75e-171	0.167534	0.181	0.032	1.54e-166	Ciliated Cells BEST4 high	TTC8
ADD11	9.98e-171	0.109367	0.408	0.155	3.23e-166	Ciliated Cells BEST4 high	ADD1
SLC13A3	1.2e-170	0.216579	0.154	0.021	3.89e-166	Ciliated Cells BEST4 high	SLC13A3
AKR1A1	1.33e-170	0.178394	0.513	0.221	4.29e-166	Ciliated Cells BEST4 high	AKR1A1
REV3L	2.41e-170	0.219997	0.306	0.095	7.81e-166	Ciliated Cells BEST4 high	REV3L
HSPA4	4.36e-170	0.180882	0.443	0.177	1.41e-165	Ciliated Cells BEST4 high	HSPA4
SLC2A1	4.47e-170	0.163814	0.333	0.111	1.45e-165	Ciliated Cells BEST4 high	SLC2A1
IDS	4.63e-170	0.127377	0.417	0.157	1.5e-165	Ciliated Cells BEST4 high	IDS
LINC01571	5.57e-170	0.126352	0.19	0.036	1.81e-165	Ciliated Cells BEST4 high	LINC01571
HSD17B8	6.03e-170	0.26168	0.171	0.029	1.95e-165	Ciliated Cells BEST4 high	HSD17B8
FSTL1	6.4e-170	0.21355	0.295	0.09	2.07e-165	Ciliated Cells BEST4 high	FSTL1
PIGT1	9.01e-170	0.133322	0.349	0.121	2.92e-165	Ciliated Cells BEST4 high	PIGT
CEP131	1e-169	0.290357	0.154	0.022	3.25e-165	Ciliated Cells BEST4 high	CEP131
PRMT2	1.35e-169	0.104461	0.35	0.12	4.36e-165	Ciliated Cells BEST4 high	PRMT2
POLR2B	1.69e-169	0.166943	0.344	0.117	5.46e-165	Ciliated Cells BEST4 high	POLR2B
KCNRG	1.85e-169	0.164078	0.183	0.033	6e-165	Ciliated Cells BEST4 high	KCNRG
SPAG7	1.87e-169	0.189072	0.295	0.09	6.05e-165	Ciliated Cells BEST4 high	SPAG7
CD164	2.09e-169	0.321794	0.623	0.32	6.75e-165	Ciliated Cells BEST4 high	CD164
KHDRBS1	2.25e-169	0.167548	0.392	0.145	7.28e-165	Ciliated Cells BEST4 high	KHDRBS1
ENDOG	3.04e-169	0.187771	0.208	0.045	9.86e-165	Ciliated Cells BEST4 high	ENDOG
UBE2G2	3.08e-169	0.167507	0.319	0.104	9.96e-165	Ciliated Cells BEST4 high	UBE2G2
SURF1	3.47e-169	0.193842	0.283	0.085	1.12e-164	Ciliated Cells BEST4 high	SURF1
TRAF4	3.83e-169	0.257378	0.298	0.094	1.24e-164	Ciliated Cells BEST4 high	TRAF4
SFMBT1	5.37e-169	0.205954	0.205	0.044	1.74e-164	Ciliated Cells BEST4 high	SFMBT1
CTTN	5.39e-169	0.209012	0.398	0.15	1.75e-164	Ciliated Cells BEST4 high	CTTN
ETNK1	7.39e-169	0.160767	0.338	0.114	2.39e-164	Ciliated Cells BEST4 high	ETNK1
CMBL	8.78e-169	0.126714	0.17	0.028	2.84e-164	Ciliated Cells BEST4 high	CMBL
WDR45B	9.95e-169	0.164604	0.353	0.124	3.22e-164	Ciliated Cells BEST4 high	WDR45B
LENG8	1.59e-168	0.379472	0.226	0.055	5.16e-164	Ciliated Cells BEST4 high	LENG8
MORF4L2	1.69e-168	0.145828	0.555	0.246	5.48e-164	Ciliated Cells BEST4 high	MORF4L2
MLPH	2.21e-168	0.311955	0.385	0.146	7.16e-164	Ciliated Cells BEST4 high	MLPH
CIAO11	6.2e-168	0.100209	0.331	0.111	2.01e-163	Ciliated Cells BEST4 high	CIAO1
ARL6IP4	6.92e-168	0.190279	0.407	0.155	2.24e-163	Ciliated Cells BEST4 high	ARL6IP4
BPHL	7.41e-168	0.146746	0.22	0.052	2.4e-163	Ciliated Cells BEST4 high	BPHL
NFIB	7.59e-168	0.115522	0.374	0.134	2.46e-163	Ciliated Cells BEST4 high	NFIB
P4HA1	8.96e-168	0.165636	0.225	0.053	2.9e-163	Ciliated Cells BEST4 high	P4HA1
NMRAL1	1.26e-167	0.198764	0.235	0.061	4.07e-163	Ciliated Cells BEST4 high	NMRAL1
CWH43	1.76e-167	0.237914	0.139	0.016	5.71e-163	Ciliated Cells BEST4 high	CWH43
BAD	2.29e-167	0.194532	0.282	0.085	7.43e-163	Ciliated Cells BEST4 high	BAD
PBX1	2.31e-167	0.127517	0.307	0.097	7.49e-163	Ciliated Cells BEST4 high	PBX1
PRDX3	3.09e-167	0.120539	0.349	0.12	1e-162	Ciliated Cells BEST4 high	PRDX3
MINDY4	4.09e-167	0.226109	0.182	0.034	1.32e-162	Ciliated Cells BEST4 high	MINDY4
STOML2	8.64e-167	0.201802	0.265	0.075	2.8e-162	Ciliated Cells BEST4 high	STOML2
ALDH3A2	9.1e-167	0.116474	0.433	0.169	2.95e-162	Ciliated Cells BEST4 high	ALDH3A2
PRKAR1A	1.24e-166	0.16577	0.653	0.318	4e-162	Ciliated Cells BEST4 high	PRKAR1A
RPA3	1.45e-166	0.122356	0.295	0.088	4.7e-162	Ciliated Cells BEST4 high	RPA3
KDM3B	2.59e-166	0.215555	0.331	0.113	8.39e-162	Ciliated Cells BEST4 high	KDM3B
LDHB	2.64e-166	0.144526	0.48	0.196	8.56e-162	Ciliated Cells BEST4 high	LDHB
SDK1	4.3e-166	0.20765	0.215	0.05	1.39e-161	Ciliated Cells BEST4 high	SDK1
METRN	6.54e-166	0.165114	0.199	0.042	2.12e-161	Ciliated Cells BEST4 high	METRN
MZF1	6.88e-166	0.236556	0.188	0.037	2.23e-161	Ciliated Cells BEST4 high	MZF1
GPS1	9.17e-166	0.226276	0.264	0.076	2.97e-161	Ciliated Cells BEST4 high	GPS1
PBXIP1	1.85e-165	0.163487	0.301	0.094	5.99e-161	Ciliated Cells BEST4 high	PBXIP1
NRP2	2.2e-165	0.116529	0.227	0.055	7.14e-161	Ciliated Cells BEST4 high	NRP2
SEMA3C	2.62e-165	0.167744	0.387	0.143	8.48e-161	Ciliated Cells BEST4 high	SEMA3C
GFPT1	2.99e-165	0.118305	0.389	0.144	9.68e-161	Ciliated Cells BEST4 high	GFPT1
MGMT	3.82e-165	0.197492	0.207	0.046	1.24e-160	Ciliated Cells BEST4 high	MGMT
DYNC1LI2	4.45e-165	0.163713	0.421	0.166	1.44e-160	Ciliated Cells BEST4 high	DYNC1LI2
MRFAP1	6.74e-165	0.171251	0.415	0.162	2.18e-160	Ciliated Cells BEST4 high	MRFAP1
CDK20	7.43e-165	0.238992	0.15	0.021	2.41e-160	Ciliated Cells BEST4 high	CDK20
EIF3D	7.88e-165	0.159621	0.381	0.142	2.55e-160	Ciliated Cells BEST4 high	EIF3D
IQCB1	1.46e-164	0.163631	0.285	0.086	4.73e-160	Ciliated Cells BEST4 high	IQCB1
NPTN	1.6e-164	0.146162	0.44	0.175	5.19e-160	Ciliated Cells BEST4 high	NPTN
U2SURP	1.62e-164	0.183091	0.44	0.177	5.25e-160	Ciliated Cells BEST4 high	U2SURP
PPP1R42	1.66e-164	0.123854	0.22	0.051	5.38e-160	Ciliated Cells BEST4 high	PPP1R42
DCAF6	2.17e-164	0.189926	0.28	0.084	7.01e-160	Ciliated Cells BEST4 high	DCAF6
CCT3	2.4e-164	0.136148	0.439	0.177	7.78e-160	Ciliated Cells BEST4 high	CCT3
LUC7L	3.15e-164	0.255452	0.299	0.095	1.02e-159	Ciliated Cells BEST4 high	LUC7L
CRELD21	3.89e-164	0.166885	0.261	0.074	1.26e-159	Ciliated Cells BEST4 high	CRELD2
SYAP1	4.18e-164	0.141194	0.5	0.213	1.35e-159	Ciliated Cells BEST4 high	SYAP1
LRP2BP	5.24e-164	0.178283	0.159	0.025	1.7e-159	Ciliated Cells BEST4 high	LRP2BP
DNAAF2	9.98e-164	0.15238	0.245	0.065	3.23e-159	Ciliated Cells BEST4 high	DNAAF2
SCP2	1.18e-163	0.139287	0.435	0.174	3.83e-159	Ciliated Cells BEST4 high	SCP2
UXT	1.19e-163	0.168474	0.281	0.086	3.87e-159	Ciliated Cells BEST4 high	UXT
EFTUD2	2.91e-163	0.150764	0.283	0.087	9.44e-159	Ciliated Cells BEST4 high	EFTUD2
KDM4A	2.96e-163	0.239334	0.229	0.058	9.59e-159	Ciliated Cells BEST4 high	KDM4A
WWC11	3.62e-163	0.14244	0.271	0.08	1.17e-158	Ciliated Cells BEST4 high	WWC1
TCERG1	3.96e-163	0.276715	0.382	0.144	1.28e-158	Ciliated Cells BEST4 high	TCERG1
SLC9A3R1	4.46e-163	0.209752	0.451	0.184	1.45e-158	Ciliated Cells BEST4 high	SLC9A3R1
FER1L5	6.52e-163	0.250212	0.15	0.021	2.11e-158	Ciliated Cells BEST4 high	FER1L5
APOO	7.08e-163	0.1193	0.267	0.076	2.29e-158	Ciliated Cells BEST4 high	APOO
GSTP1	8.7e-163	0.360631	0.782	0.48	2.82e-158	Ciliated Cells BEST4 high	GSTP1
PPM1G	1.09e-162	0.146922	0.373	0.137	3.52e-158	Ciliated Cells BEST4 high	PPM1G
RNH1	1.17e-162	0.180772	0.339	0.119	3.79e-158	Ciliated Cells BEST4 high	RNH1
DPM3	1.4e-162	0.136539	0.271	0.079	4.55e-158	Ciliated Cells BEST4 high	DPM3
CACNB3	1.45e-162	0.118724	0.163	0.027	4.71e-158	Ciliated Cells BEST4 high	CACNB3
AP1M2	1.58e-162	0.165372	0.259	0.074	5.13e-158	Ciliated Cells BEST4 high	AP1M2
CTXN1	2.32e-162	0.196801	0.166	0.028	7.5e-158	Ciliated Cells BEST4 high	CTXN1
MID1	2.97e-162	0.18445	0.223	0.055	9.62e-158	Ciliated Cells BEST4 high	MID1
SPATA20	3.27e-162	0.267388	0.175	0.033	1.06e-157	Ciliated Cells BEST4 high	SPATA20
GSTM2	3.38e-162	0.316904	0.133	0.015	1.09e-157	Ciliated Cells BEST4 high	GSTM2
CCDC28A	3.44e-162	0.187067	0.25	0.068	1.11e-157	Ciliated Cells BEST4 high	CCDC28A
C2CD5	3.47e-162	0.228333	0.242	0.065	1.12e-157	Ciliated Cells BEST4 high	C2CD5
USP11	3.67e-162	0.180799	0.234	0.061	1.19e-157	Ciliated Cells BEST4 high	USP11
ISCU	4.41e-162	0.144655	0.371	0.137	1.43e-157	Ciliated Cells BEST4 high	ISCU
MCM3AP	4.47e-162	0.20896	0.27	0.08	1.45e-157	Ciliated Cells BEST4 high	MCM3AP
RALGPS2	4.5e-162	0.240949	0.271	0.08	1.46e-157	Ciliated Cells BEST4 high	RALGPS2
NBAS	5.1e-162	0.230111	0.234	0.061	1.65e-157	Ciliated Cells BEST4 high	NBAS
MED11	5.16e-162	0.22068	0.205	0.047	1.67e-157	Ciliated Cells BEST4 high	MED11
CLTC	7.9e-162	0.218275	0.525	0.238	2.56e-157	Ciliated Cells BEST4 high	CLTC
FAM206A	8.61e-162	0.127331	0.257	0.072	2.79e-157	Ciliated Cells BEST4 high	FAM206A
PLA2G16	9.07e-162	0.140564	0.25	0.069	2.94e-157	Ciliated Cells BEST4 high	PLA2G16
STXBP4	9.59e-162	0.211226	0.192	0.04	3.11e-157	Ciliated Cells BEST4 high	STXBP4
SIX4	9.9e-162	0.143069	0.266	0.077	3.21e-157	Ciliated Cells BEST4 high	SIX4
CATIP	1.08e-161	0.225221	0.141	0.018	3.51e-157	Ciliated Cells BEST4 high	CATIP
HNRNPLL	1.43e-161	0.23084	0.242	0.065	4.64e-157	Ciliated Cells BEST4 high	HNRNPLL
SMC3	1.46e-161	0.153773	0.3	0.096	4.72e-157	Ciliated Cells BEST4 high	SMC3
GMPPB	1.75e-161	0.221634	0.229	0.059	5.67e-157	Ciliated Cells BEST4 high	GMPPB
TUBGCP6	2.02e-161	0.275901	0.245	0.068	6.53e-157	Ciliated Cells BEST4 high	TUBGCP6
EPHX2	2.28e-161	0.182863	0.165	0.028	7.39e-157	Ciliated Cells BEST4 high	EPHX2
CALCOCO1	2.49e-161	0.216283	0.261	0.076	8.07e-157	Ciliated Cells BEST4 high	CALCOCO1
PARD3	3.03e-161	0.242148	0.277	0.085	9.83e-157	Ciliated Cells BEST4 high	PARD3
MNAT1	3.36e-161	0.13885	0.296	0.092	1.09e-156	Ciliated Cells BEST4 high	MNAT1
IARS	4.35e-161	0.150446	0.299	0.095	1.41e-156	Ciliated Cells BEST4 high	IARS
HNRNPM	4.39e-161	0.129915	0.472	0.197	1.42e-156	Ciliated Cells BEST4 high	HNRNPM
AGAP3	4.82e-161	0.242249	0.243	0.067	1.56e-156	Ciliated Cells BEST4 high	AGAP3
CEP112	5.95e-161	0.241578	0.205	0.046	1.93e-156	Ciliated Cells BEST4 high	CEP112
STOX2	9.77e-161	0.150202	0.18	0.035	3.16e-156	Ciliated Cells BEST4 high	STOX2
NEDD8	9.83e-161	0.187491	0.368	0.137	3.19e-156	Ciliated Cells BEST4 high	NEDD8
CLDN4	1.01e-160	0.222542	0.643	0.314	3.28e-156	Ciliated Cells BEST4 high	CLDN4
ENO4	1.3e-160	0.168308	0.156	0.024	4.22e-156	Ciliated Cells BEST4 high	ENO4
CXXC4	1.52e-160	0.177016	0.142	0.019	4.91e-156	Ciliated Cells BEST4 high	CXXC4
PRPF40B	1.63e-160	0.221389	0.208	0.049	5.27e-156	Ciliated Cells BEST4 high	PRPF40B
CNOT1	2.01e-160	0.170302	0.403	0.156	6.51e-156	Ciliated Cells BEST4 high	CNOT1
ZNHIT1	2.04e-160	0.119322	0.339	0.117	6.6e-156	Ciliated Cells BEST4 high	ZNHIT1
BOD1L1	2.38e-160	0.141957	0.444	0.181	7.72e-156	Ciliated Cells BEST4 high	BOD1L1
MAN1B1	2.39e-160	0.19838	0.24	0.065	7.74e-156	Ciliated Cells BEST4 high	MAN1B1
WDR6	3.27e-160	0.275257	0.246	0.069	1.06e-155	Ciliated Cells BEST4 high	WDR6
FAIM	3.73e-160	0.124494	0.206	0.046	1.21e-155	Ciliated Cells BEST4 high	FAIM
BAIAP2-DT	4.07e-160	0.121167	0.181	0.035	1.32e-155	Ciliated Cells BEST4 high	BAIAP2-DT
DYNC2LI1	7.06e-160	0.146583	0.231	0.059	2.29e-155	Ciliated Cells BEST4 high	DYNC2LI1
SPIRE2	1.03e-159	0.163155	0.214	0.052	3.32e-155	Ciliated Cells BEST4 high	SPIRE2
NOL6	1.34e-159	0.241473	0.198	0.045	4.35e-155	Ciliated Cells BEST4 high	NOL6
ACTR1B	1.38e-159	0.217866	0.234	0.062	4.47e-155	Ciliated Cells BEST4 high	ACTR1B
SNRNP70	1.47e-159	0.180417	0.348	0.125	4.75e-155	Ciliated Cells BEST4 high	SNRNP70
SDC4	1.53e-159	0.175969	0.516	0.228	4.96e-155	Ciliated Cells BEST4 high	SDC4
SLC38A10	1.54e-159	0.18388	0.277	0.085	4.98e-155	Ciliated Cells BEST4 high	SLC38A10
CASC4	1.74e-159	0.103535	0.466	0.194	5.63e-155	Ciliated Cells BEST4 high	CASC4
RASAL2	1.92e-159	0.219992	0.273	0.084	6.23e-155	Ciliated Cells BEST4 high	RASAL2
L3MBTL2	1.97e-159	0.205398	0.198	0.044	6.38e-155	Ciliated Cells BEST4 high	L3MBTL2
GCLM1	2.06e-159	0.106076	0.37	0.135	6.67e-155	Ciliated Cells BEST4 high	GCLM
BTC	2.92e-159	0.173722	0.2	0.044	9.46e-155	Ciliated Cells BEST4 high	BTC
MYO1D	3.5e-159	0.196297	0.281	0.087	1.13e-154	Ciliated Cells BEST4 high	MYO1D
C2orf81	3.94e-159	0.208981	0.117	0.01	1.28e-154	Ciliated Cells BEST4 high	C2orf81
KIAA1211	4.65e-159	0.196946	0.153	0.024	1.51e-154	Ciliated Cells BEST4 high	KIAA1211
ACCS	4.73e-159	0.239594	0.155	0.025	1.53e-154	Ciliated Cells BEST4 high	ACCS
CCT6A	4.98e-159	0.15047	0.433	0.175	1.61e-154	Ciliated Cells BEST4 high	CCT6A
2020-09-09	6.2e-159	0.146699	0.328	0.114	2.01e-154	Ciliated Cells BEST4 high	2020-09-09
DOCK1	7.26e-159	0.224695	0.265	0.078	2.35e-154	Ciliated Cells BEST4 high	DOCK1
CD200R1L	7.63e-159	0.328448	0.142	0.019	2.47e-154	Ciliated Cells BEST4 high	CD200R1L
NANS	8.59e-159	0.158945	0.38	0.144	2.78e-154	Ciliated Cells BEST4 high	NANS
CYTH1	1.82e-158	0.195116	0.373	0.141	5.91e-154	Ciliated Cells BEST4 high	CYTH1
PNKP	2.38e-158	0.155577	0.205	0.047	7.69e-154	Ciliated Cells BEST4 high	PNKP
GOLM1	2.51e-158	0.180204	0.567	0.258	8.14e-154	Ciliated Cells BEST4 high	GOLM1
CAST	2.83e-158	0.188338	0.768	0.404	9.16e-154	Ciliated Cells BEST4 high	CAST
HLTF	3.36e-158	0.148013	0.209	0.049	1.09e-153	Ciliated Cells BEST4 high	HLTF
ATP6V1D	4.48e-158	0.145906	0.353	0.127	1.45e-153	Ciliated Cells BEST4 high	ATP6V1D
MRPL55	4.84e-158	0.241455	0.24	0.066	1.57e-153	Ciliated Cells BEST4 high	MRPL55
RBL2	5.41e-158	0.112083	0.38	0.143	1.75e-153	Ciliated Cells BEST4 high	RBL2
SLC35A2	6.39e-158	0.121842	0.231	0.06	2.07e-153	Ciliated Cells BEST4 high	SLC35A2
RXRA1	6.9e-158	0.138415	0.266	0.08	2.23e-153	Ciliated Cells BEST4 high	RXRA
C2CD2L	7.27e-158	0.136903	0.206	0.048	2.35e-153	Ciliated Cells BEST4 high	C2CD2L
TKT	7.52e-158	0.12297	0.372	0.138	2.43e-153	Ciliated Cells BEST4 high	TKT
N4BP2L2	8.49e-158	0.143796	0.446	0.183	2.75e-153	Ciliated Cells BEST4 high	N4BP2L2
PPP2CB	1.42e-157	0.155071	0.358	0.13	4.61e-153	Ciliated Cells BEST4 high	PPP2CB
FUBP1	1.82e-157	0.212839	0.367	0.137	5.88e-153	Ciliated Cells BEST4 high	FUBP1
PIR	1.87e-157	0.195318	0.18	0.036	6.06e-153	Ciliated Cells BEST4 high	PIR
POLD3	1.99e-157	0.194325	0.248	0.069	6.43e-153	Ciliated Cells BEST4 high	POLD3
MXD4	2.23e-157	0.174596	0.258	0.075	7.22e-153	Ciliated Cells BEST4 high	MXD4
TMEM68	2.32e-157	0.11813	0.239	0.063	7.53e-153	Ciliated Cells BEST4 high	TMEM68
SEC63	5.59e-157	0.14608	0.381	0.146	1.81e-152	Ciliated Cells BEST4 high	SEC63
TUB	7.2e-157	0.188168	0.139	0.019	2.33e-152	Ciliated Cells BEST4 high	TUB
TXNIP	8.13e-157	0.20324	0.71	0.357	2.63e-152	Ciliated Cells BEST4 high	TXNIP
ANXA4	8.28e-157	0.131539	0.352	0.128	2.68e-152	Ciliated Cells BEST4 high	ANXA4
OXR1	8.57e-157	0.179962	0.353	0.129	2.78e-152	Ciliated Cells BEST4 high	OXR1
SETD6	1.25e-156	0.21487	0.193	0.042	4.06e-152	Ciliated Cells BEST4 high	SETD6
CHL1	1.3e-156	0.129192	0.436	0.174	4.21e-152	Ciliated Cells BEST4 high	CHL1
TIMM10B	2.04e-156	0.198364	0.243	0.067	6.6e-152	Ciliated Cells BEST4 high	TIMM10B
C9orf3	2.34e-156	0.191165	0.26	0.077	7.57e-152	Ciliated Cells BEST4 high	C9orf3
MAN1A2	2.75e-156	0.144052	0.421	0.17	8.89e-152	Ciliated Cells BEST4 high	MAN1A2
ADSS	2.8e-156	0.103148	0.4	0.156	9.08e-152	Ciliated Cells BEST4 high	ADSS
TOP2B	3.18e-156	0.169348	0.361	0.133	1.03e-151	Ciliated Cells BEST4 high	TOP2B
RB1CC1	3.3e-156	0.139769	0.453	0.188	1.07e-151	Ciliated Cells BEST4 high	RB1CC1
ANKRD18B	3.69e-156	0.472642	0.161	0.028	1.19e-151	Ciliated Cells BEST4 high	ANKRD18B
ZDHHC1	4.46e-156	0.191576	0.154	0.025	1.44e-151	Ciliated Cells BEST4 high	ZDHHC1
CD81	4.57e-156	0.155972	0.416	0.165	1.48e-151	Ciliated Cells BEST4 high	CD81
EDF1	5.09e-156	0.146342	0.413	0.163	1.65e-151	Ciliated Cells BEST4 high	EDF1
LRRC18	7.05e-156	0.175477	0.142	0.02	2.28e-151	Ciliated Cells BEST4 high	LRRC18
PITPNA	1.37e-155	0.16459	0.308	0.103	4.44e-151	Ciliated Cells BEST4 high	PITPNA
RIMKLB	1.48e-155	0.219446	0.228	0.059	4.8e-151	Ciliated Cells BEST4 high	RIMKLB
SUPT5H	1.61e-155	0.115432	0.375	0.142	5.23e-151	Ciliated Cells BEST4 high	SUPT5H
KRT18	4.65e-155	0.193332	0.564	0.258	1.51e-150	Ciliated Cells BEST4 high	KRT18
MAGI1	4.81e-155	0.111866	0.24	0.066	1.56e-150	Ciliated Cells BEST4 high	MAGI1
MROH1	5.87e-155	0.207713	0.213	0.053	1.9e-150	Ciliated Cells BEST4 high	MROH1
MTFR1L	6.2e-155	0.246057	0.21	0.052	2.01e-150	Ciliated Cells BEST4 high	MTFR1L
ERCC1	8.22e-155	0.166725	0.241	0.067	2.66e-150	Ciliated Cells BEST4 high	ERCC1
SAT2	1.11e-154	0.198289	0.249	0.071	3.61e-150	Ciliated Cells BEST4 high	SAT2
SRPX2	1.21e-154	0.301358	0.206	0.05	3.9e-150	Ciliated Cells BEST4 high	SRPX2
USP51	2.19e-154	0.176178	0.156	0.026	7.09e-150	Ciliated Cells BEST4 high	USP51
CDC5L	2.31e-154	0.192791	0.355	0.132	7.47e-150	Ciliated Cells BEST4 high	CDC5L
CAPN7	2.87e-154	0.150009	0.312	0.106	9.31e-150	Ciliated Cells BEST4 high	CAPN7
HTT1	2.88e-154	0.148704	0.28	0.088	9.33e-150	Ciliated Cells BEST4 high	HTT
LARP1	4.2e-154	0.191282	0.4	0.159	1.36e-149	Ciliated Cells BEST4 high	LARP1
CLTA	4.62e-154	0.156833	0.501	0.222	1.5e-149	Ciliated Cells BEST4 high	CLTA
HADHA	4.97e-154	0.142142	0.361	0.135	1.61e-149	Ciliated Cells BEST4 high	HADHA
TNNI2	5.04e-154	0.430807	0.145	0.022	1.63e-149	Ciliated Cells BEST4 high	TNNI2
FXYD3	8.76e-154	0.173352	0.641	0.315	2.84e-149	Ciliated Cells BEST4 high	FXYD3
NDUFS3	9.06e-154	0.135309	0.306	0.103	2.94e-149	Ciliated Cells BEST4 high	NDUFS3
FAM210B	1.78e-153	0.116845	0.286	0.091	5.77e-149	Ciliated Cells BEST4 high	FAM210B
AGPAT2	1.82e-153	0.194094	0.247	0.071	5.89e-149	Ciliated Cells BEST4 high	AGPAT2
WDR77	1.89e-153	0.183223	0.21	0.052	6.13e-149	Ciliated Cells BEST4 high	WDR77
ITGA3	2.48e-153	0.189162	0.2	0.046	8.02e-149	Ciliated Cells BEST4 high	ITGA3
PER2	2.92e-153	0.249783	0.343	0.127	9.46e-149	Ciliated Cells BEST4 high	PER2
NEDD4L	2.93e-153	0.119806	0.391	0.153	9.48e-149	Ciliated Cells BEST4 high	NEDD4L
EIF3A	3.56e-153	0.159025	0.565	0.263	1.15e-148	Ciliated Cells BEST4 high	EIF3A
SPICE1	4.35e-153	0.237197	0.233	0.064	1.41e-148	Ciliated Cells BEST4 high	SPICE1
CRIP1	4.45e-153	0.12127	0.217	0.053	1.44e-148	Ciliated Cells BEST4 high	CRIP1
MAP7	4.99e-153	0.250491	0.315	0.111	1.61e-148	Ciliated Cells BEST4 high	MAP7
SPRYD3	5.14e-153	0.169103	0.188	0.041	1.67e-148	Ciliated Cells BEST4 high	SPRYD3
CNDP2	6.38e-153	0.122666	0.45	0.189	2.07e-148	Ciliated Cells BEST4 high	CNDP2
DUS1L	8.8e-153	0.189991	0.297	0.099	2.85e-148	Ciliated Cells BEST4 high	DUS1L
USP7	9.09e-153	0.112858	0.352	0.13	2.94e-148	Ciliated Cells BEST4 high	USP7
PRPS1	1.21e-152	0.18288	0.191	0.042	3.92e-148	Ciliated Cells BEST4 high	PRPS1
TRAF3	1.24e-152	0.18334	0.21	0.052	4.03e-148	Ciliated Cells BEST4 high	TRAF3
PRDX6	1.4e-152	0.149207	0.44	0.183	4.55e-148	Ciliated Cells BEST4 high	PRDX6
RUNDC1	1.41e-152	0.107215	0.246	0.07	4.57e-148	Ciliated Cells BEST4 high	RUNDC1
TMEM219	1.46e-152	0.141544	0.302	0.101	4.74e-148	Ciliated Cells BEST4 high	TMEM219
KDM1A	1.71e-152	0.1604	0.249	0.071	5.54e-148	Ciliated Cells BEST4 high	KDM1A
CTBP1	1.86e-152	0.147118	0.286	0.092	6.03e-148	Ciliated Cells BEST4 high	CTBP1
PSMG3	2.13e-152	0.155874	0.252	0.074	6.89e-148	Ciliated Cells BEST4 high	PSMG3
H2AFJ	2.23e-152	0.103584	0.42	0.169	7.24e-148	Ciliated Cells BEST4 high	H2AFJ
PATJ	2.83e-152	0.127077	0.396	0.156	9.17e-148	Ciliated Cells BEST4 high	PATJ
ZMAT2	3.67e-152	0.104513	0.353	0.131	1.19e-147	Ciliated Cells BEST4 high	ZMAT2
CFAP20	3.69e-152	0.138773	0.281	0.088	1.2e-147	Ciliated Cells BEST4 high	CFAP20
CSNK1D	3.79e-152	0.115454	0.373	0.143	1.23e-147	Ciliated Cells BEST4 high	CSNK1D
PTPRA	4.94e-152	0.1504	0.317	0.11	1.6e-147	Ciliated Cells BEST4 high	PTPRA
ZMYND12	5.3e-152	0.139762	0.152	0.025	1.72e-147	Ciliated Cells BEST4 high	ZMYND12
QARS	7.17e-152	0.188573	0.31	0.108	2.32e-147	Ciliated Cells BEST4 high	QARS
RRBP1	8.79e-152	0.131744	0.55	0.245	2.85e-147	Ciliated Cells BEST4 high	RRBP1
TRADD	1.05e-151	0.195268	0.213	0.054	3.41e-147	Ciliated Cells BEST4 high	TRADD
CHCHD1	1.09e-151	0.190183	0.277	0.088	3.53e-147	Ciliated Cells BEST4 high	CHCHD1
AP3M2	1.67e-151	0.134423	0.18	0.037	5.42e-147	Ciliated Cells BEST4 high	AP3M2
LRPAP1	2.39e-151	0.143964	0.346	0.128	7.75e-147	Ciliated Cells BEST4 high	LRPAP1
EPN2	2.52e-151	0.159858	0.257	0.077	8.18e-147	Ciliated Cells BEST4 high	EPN2
PAF1	2.6e-151	0.194261	0.296	0.098	8.43e-147	Ciliated Cells BEST4 high	PAF1
POLR2H	3.34e-151	0.192224	0.271	0.085	1.08e-146	Ciliated Cells BEST4 high	POLR2H
HSPA4L	4.6e-151	0.118855	0.247	0.07	1.49e-146	Ciliated Cells BEST4 high	HSPA4L
IVD	6.16e-151	0.110037	0.242	0.068	2e-146	Ciliated Cells BEST4 high	IVD
L3MBTL1	6.61e-151	0.229162	0.145	0.023	2.14e-146	Ciliated Cells BEST4 high	L3MBTL1
HACD3	7.09e-151	0.114038	0.336	0.12	2.3e-146	Ciliated Cells BEST4 high	HACD3
FAM8A1	8.4e-151	0.152921	0.228	0.061	2.72e-146	Ciliated Cells BEST4 high	FAM8A1
SESN1	8.58e-151	0.184425	0.205	0.05	2.78e-146	Ciliated Cells BEST4 high	SESN1
ABCA5	9.29e-151	0.145029	0.308	0.104	3.01e-146	Ciliated Cells BEST4 high	ABCA5
DNAAF5	1.27e-150	0.102031	0.173	0.035	4.13e-146	Ciliated Cells BEST4 high	DNAAF5
HNRNPA2B1	1.29e-150	0.225249	0.821	0.462	4.18e-146	Ciliated Cells BEST4 high	HNRNPA2B1
ESYT2	1.86e-150	0.156289	0.355	0.134	6.04e-146	Ciliated Cells BEST4 high	ESYT2
LY75	2.03e-150	0.178065	0.167	0.032	6.56e-146	Ciliated Cells BEST4 high	LY75
SLC2A10	2.07e-150	0.189279	0.2	0.048	6.7e-146	Ciliated Cells BEST4 high	SLC2A10
ANP32E	2.67e-150	0.122782	0.319	0.11	8.65e-146	Ciliated Cells BEST4 high	ANP32E
ZMYM3	3.16e-150	0.232472	0.153	0.027	1.02e-145	Ciliated Cells BEST4 high	ZMYM3
ZNF396	3.26e-150	0.137456	0.147	0.023	1.06e-145	Ciliated Cells BEST4 high	ZNF396
PLXNA2	4.13e-150	0.15119	0.231	0.063	1.34e-145	Ciliated Cells BEST4 high	PLXNA2
TMEM123	6.52e-150	0.163118	0.559	0.265	2.11e-145	Ciliated Cells BEST4 high	TMEM123
PLPP2	1.1e-149	0.153273	0.333	0.119	3.55e-145	Ciliated Cells BEST4 high	PLPP2
LIMK2	1.76e-149	0.182302	0.32	0.113	5.7e-145	Ciliated Cells BEST4 high	LIMK2
COL9A2	1.93e-149	0.284004	0.134	0.019	6.24e-145	Ciliated Cells BEST4 high	COL9A2
PERP	2.01e-149	0.295746	0.668	0.371	6.52e-145	Ciliated Cells BEST4 high	PERP
ATR	2.37e-149	0.169415	0.258	0.077	7.67e-145	Ciliated Cells BEST4 high	ATR
RHPN2	2.39e-149	0.166915	0.241	0.069	7.74e-145	Ciliated Cells BEST4 high	RHPN2
PFDN5	3.13e-149	0.10929	0.665	0.329	1.01e-144	Ciliated Cells BEST4 high	PFDN5
PCYT1B	4.01e-149	0.160675	0.137	0.019	1.3e-144	Ciliated Cells BEST4 high	PCYT1B
MRPS21	6.69e-149	0.108856	0.382	0.148	2.17e-144	Ciliated Cells BEST4 high	MRPS21
DIS3L2	7.1e-149	0.196881	0.217	0.056	2.3e-144	Ciliated Cells BEST4 high	DIS3L2
GOLPH3L	7.61e-149	0.129285	0.31	0.107	2.47e-144	Ciliated Cells BEST4 high	GOLPH3L
NIPBL	7.95e-149	0.130415	0.463	0.2	2.57e-144	Ciliated Cells BEST4 high	NIPBL
CCDC93	8.06e-149	0.264741	0.261	0.08	2.61e-144	Ciliated Cells BEST4 high	CCDC93
LAS1L	1.22e-148	0.221354	0.194	0.046	3.94e-144	Ciliated Cells BEST4 high	LAS1L
TSPYL4	1.62e-148	0.14347	0.22	0.057	5.25e-144	Ciliated Cells BEST4 high	TSPYL4
COPA	1.92e-148	0.117207	0.385	0.152	6.22e-144	Ciliated Cells BEST4 high	COPA
TEAD1	1.93e-148	0.191227	0.303	0.104	6.26e-144	Ciliated Cells BEST4 high	TEAD1
AC060780.1	2.13e-148	0.127781	0.182	0.039	6.9e-144	Ciliated Cells BEST4 high	AC060780.1
TMED1	4.77e-148	0.16332	0.218	0.058	1.54e-143	Ciliated Cells BEST4 high	TMED1
AKAP11	5.51e-148	0.139438	0.328	0.118	1.78e-143	Ciliated Cells BEST4 high	AKAP11
SMC1A	5.62e-148	0.197017	0.316	0.112	1.82e-143	Ciliated Cells BEST4 high	SMC1A
SF3B5	6.78e-148	0.157564	0.275	0.088	2.2e-143	Ciliated Cells BEST4 high	SF3B5
MLEC	7.73e-148	0.140849	0.403	0.162	2.5e-143	Ciliated Cells BEST4 high	MLEC
ERCC3	9.21e-148	0.207291	0.224	0.061	2.98e-143	Ciliated Cells BEST4 high	ERCC3
DCTN3	9.28e-148	0.166663	0.257	0.079	3.01e-143	Ciliated Cells BEST4 high	DCTN3
CDK9	1.12e-147	0.190972	0.225	0.062	3.61e-143	Ciliated Cells BEST4 high	CDK9
LXN	1.33e-147	0.14982	0.205	0.05	4.31e-143	Ciliated Cells BEST4 high	LXN
AGAP1	1.59e-147	0.147018	0.223	0.061	5.14e-143	Ciliated Cells BEST4 high	AGAP1
FIS1	1.97e-147	0.12966	0.288	0.096	6.39e-143	Ciliated Cells BEST4 high	FIS1
ZFYVE16	1.98e-147	0.121921	0.294	0.098	6.41e-143	Ciliated Cells BEST4 high	ZFYVE16
HINT2	2.08e-147	0.142028	0.274	0.087	6.74e-143	Ciliated Cells BEST4 high	HINT2
NUDT5	2.27e-147	0.125664	0.237	0.067	7.34e-143	Ciliated Cells BEST4 high	NUDT5
MYH10	2.38e-147	0.215704	0.198	0.048	7.7e-143	Ciliated Cells BEST4 high	MYH10
CERS6	2.7e-147	0.145557	0.307	0.106	8.74e-143	Ciliated Cells BEST4 high	CERS6
SYT5	3.42e-147	0.336254	0.161	0.031	1.11e-142	Ciliated Cells BEST4 high	SYT5
FUZ	3.43e-147	0.185713	0.162	0.03	1.11e-142	Ciliated Cells BEST4 high	FUZ
EXTL2	3.68e-147	0.216471	0.155	0.027	1.19e-142	Ciliated Cells BEST4 high	EXTL2
TMEM234	3.74e-147	0.245486	0.158	0.029	1.21e-142	Ciliated Cells BEST4 high	TMEM234
DDX46	5.04e-147	0.164199	0.34	0.126	1.63e-142	Ciliated Cells BEST4 high	DDX46
SON	5.39e-147	0.130485	0.68	0.342	1.75e-142	Ciliated Cells BEST4 high	SON
XRCC5	6.32e-147	0.140003	0.486	0.214	2.05e-142	Ciliated Cells BEST4 high	XRCC5
RAB11A	6.66e-147	0.129744	0.453	0.193	2.16e-142	Ciliated Cells BEST4 high	RAB11A
ELAC2	7.51e-147	0.182641	0.231	0.065	2.43e-142	Ciliated Cells BEST4 high	ELAC2
ZBTB4	8.06e-147	0.164967	0.237	0.068	2.61e-142	Ciliated Cells BEST4 high	ZBTB4
REX1BD	8.56e-147	0.148828	0.233	0.065	2.77e-142	Ciliated Cells BEST4 high	REX1BD
LRRC61	1.09e-146	0.155056	0.131	0.018	3.52e-142	Ciliated Cells BEST4 high	LRRC61
AARS1	1.14e-146	0.155669	0.239	0.069	3.69e-142	Ciliated Cells BEST4 high	AARS
CXXC1	1.15e-146	0.271969	0.231	0.067	3.72e-142	Ciliated Cells BEST4 high	CXXC1
ATP5F1A	1.29e-146	0.134535	0.519	0.235	4.17e-142	Ciliated Cells BEST4 high	ATP5F1A
HTATSF1	2.65e-146	0.163074	0.318	0.114	8.6e-142	Ciliated Cells BEST4 high	HTATSF1
DDX1	3.26e-146	0.11471	0.35	0.132	1.06e-141	Ciliated Cells BEST4 high	DDX1
STYXL1	3.85e-146	0.128392	0.236	0.067	1.25e-141	Ciliated Cells BEST4 high	STYXL1
NSRP1	5.86e-146	0.136553	0.292	0.099	1.9e-141	Ciliated Cells BEST4 high	NSRP1
BORCS7	7.03e-146	0.120866	0.224	0.06	2.28e-141	Ciliated Cells BEST4 high	BORCS7
PPP2R3B	1.1e-145	0.1791	0.154	0.028	3.56e-141	Ciliated Cells BEST4 high	PPP2R3B
IL16	1.28e-145	0.222416	0.164	0.032	4.15e-141	Ciliated Cells BEST4 high	IL16
PRPF40A	2.34e-145	0.115699	0.493	0.218	7.58e-141	Ciliated Cells BEST4 high	PRPF40A
MRPS26	2.81e-145	0.176793	0.215	0.057	9.11e-141	Ciliated Cells BEST4 high	MRPS26
UBA7	3.37e-145	0.214593	0.213	0.057	1.09e-140	Ciliated Cells BEST4 high	UBA7
SLC38A6	3.79e-145	0.218698	0.171	0.035	1.23e-140	Ciliated Cells BEST4 high	SLC38A6
HMGN5	3.97e-145	0.21392	0.198	0.048	1.28e-140	Ciliated Cells BEST4 high	HMGN5
CAPN10	5.03e-145	0.218849	0.167	0.034	1.63e-140	Ciliated Cells BEST4 high	CAPN10
STAM2	6.36e-145	0.133026	0.311	0.109	2.06e-140	Ciliated Cells BEST4 high	STAM2
KIAA1522	6.75e-145	0.148034	0.324	0.118	2.18e-140	Ciliated Cells BEST4 high	KIAA1522
GMPR	7.2e-145	0.155251	0.147	0.025	2.33e-140	Ciliated Cells BEST4 high	GMPR
ZNF599	7.67e-145	0.13853	0.15	0.026	2.49e-140	Ciliated Cells BEST4 high	ZNF599
WASHC2A	8.91e-145	0.205924	0.227	0.063	2.88e-140	Ciliated Cells BEST4 high	WASHC2A
PPM1H	1.29e-144	0.190705	0.241	0.071	4.18e-140	Ciliated Cells BEST4 high	PPM1H
SNCAIP	1.49e-144	0.187772	0.15	0.026	4.84e-140	Ciliated Cells BEST4 high	SNCAIP
DMAP1	2.1e-144	0.227654	0.223	0.062	6.79e-140	Ciliated Cells BEST4 high	DMAP1
COASY	2.54e-144	0.190902	0.212	0.056	8.22e-140	Ciliated Cells BEST4 high	COASY
CAPN1	4.14e-144	0.1607	0.36	0.139	1.34e-139	Ciliated Cells BEST4 high	CAPN1
FYB2	4.14e-144	0.252728	0.202	0.051	1.34e-139	Ciliated Cells BEST4 high	FYB2
TGOLN2	4.48e-144	0.142163	0.427	0.181	1.45e-139	Ciliated Cells BEST4 high	TGOLN2
TP53INP1	4.78e-144	0.119846	0.325	0.117	1.55e-139	Ciliated Cells BEST4 high	TP53INP1
FBXL13	4.89e-144	0.182844	0.16	0.03	1.59e-139	Ciliated Cells BEST4 high	FBXL13
DUSP22	9.98e-144	0.159963	0.237	0.07	3.23e-139	Ciliated Cells BEST4 high	DUSP22
RBM24	1e-143	0.149555	0.149	0.026	3.24e-139	Ciliated Cells BEST4 high	RBM24
DYDC1	1.16e-143	0.218539	0.133	0.019	3.76e-139	Ciliated Cells BEST4 high	DYDC1
IDNK	1.35e-143	0.147142	0.158	0.029	4.37e-139	Ciliated Cells BEST4 high	IDNK
RNF187	2.74e-143	0.162959	0.213	0.057	8.86e-139	Ciliated Cells BEST4 high	RNF187
SCRN1	3.19e-143	0.17544	0.252	0.078	1.03e-138	Ciliated Cells BEST4 high	SCRN1
GATAD11	3.52e-143	0.108577	0.274	0.089	1.14e-138	Ciliated Cells BEST4 high	GATAD1
SSU72	3.87e-143	0.143401	0.334	0.124	1.25e-138	Ciliated Cells BEST4 high	SSU72
PINLYP	4.19e-143	0.118918	0.14	0.022	1.36e-138	Ciliated Cells BEST4 high	PINLYP
ZNF516	4.46e-143	0.213958	0.196	0.049	1.45e-138	Ciliated Cells BEST4 high	ZNF516
AC025181.2	4.94e-143	0.191657	0.15	0.027	1.6e-138	Ciliated Cells BEST4 high	AC025181.2
ST6GALNAC1	1.27e-142	0.157988	0.365	0.14	4.11e-138	Ciliated Cells BEST4 high	ST6GALNAC1
LRRC73	1.67e-142	0.168382	0.112	0.011	5.42e-138	Ciliated Cells BEST4 high	LRRC73
UBXN6	1.68e-142	0.162448	0.256	0.081	5.46e-138	Ciliated Cells BEST4 high	UBXN6
UBE3A	1.69e-142	0.128707	0.345	0.131	5.47e-138	Ciliated Cells BEST4 high	UBE3A
DIP2A	1.79e-142	0.17197	0.292	0.101	5.8e-138	Ciliated Cells BEST4 high	DIP2A
SUDS3	2.92e-142	0.128685	0.313	0.111	9.44e-138	Ciliated Cells BEST4 high	SUDS3
AP002026.1	3.28e-142	0.241623	0.151	0.027	1.06e-137	Ciliated Cells BEST4 high	AP002026.1
VPS39	3.39e-142	0.17584	0.227	0.065	1.1e-137	Ciliated Cells BEST4 high	VPS39
MDN1	3.47e-142	0.257891	0.264	0.085	1.12e-137	Ciliated Cells BEST4 high	MDN1
ZFP90	3.56e-142	0.122651	0.19	0.045	1.15e-137	Ciliated Cells BEST4 high	ZFP90
PEX1	4.14e-142	0.106218	0.246	0.074	1.34e-137	Ciliated Cells BEST4 high	PEX1
EPPIN	7.14e-142	0.139923	0.176	0.038	2.31e-137	Ciliated Cells BEST4 high	EPPIN
FBXL2	1.1e-141	0.104641	0.184	0.042	3.56e-137	Ciliated Cells BEST4 high	FBXL2
NDUFB10	1.25e-141	0.113696	0.351	0.135	4.05e-137	Ciliated Cells BEST4 high	NDUFB10
LIG3	2.03e-141	0.112474	0.205	0.053	6.59e-137	Ciliated Cells BEST4 high	LIG3
KIAA1191	2.26e-141	0.135093	0.298	0.104	7.31e-137	Ciliated Cells BEST4 high	KIAA1191
TMEM218	2.65e-141	0.142738	0.162	0.032	8.6e-137	Ciliated Cells BEST4 high	TMEM218
SLC16A5	5.38e-141	0.116472	0.166	0.034	1.74e-136	Ciliated Cells BEST4 high	SLC16A5
EVL	7.58e-141	0.100944	0.242	0.071	2.46e-136	Ciliated Cells BEST4 high	EVL
PSIP1	8.07e-141	0.14685	0.254	0.078	2.62e-136	Ciliated Cells BEST4 high	PSIP1
IL20RA	1.1e-140	0.132276	0.191	0.046	3.57e-136	Ciliated Cells BEST4 high	IL20RA
PAPSS1	1.53e-140	0.114751	0.292	0.1	4.97e-136	Ciliated Cells BEST4 high	PAPSS1
KAZN	1.6e-140	0.167176	0.228	0.066	5.17e-136	Ciliated Cells BEST4 high	KAZN
WRAP53	2.48e-140	0.148931	0.143	0.024	8.04e-136	Ciliated Cells BEST4 high	WRAP53
ELOF1	2.55e-140	0.107778	0.236	0.07	8.25e-136	Ciliated Cells BEST4 high	ELOF1
LRWD1	2.58e-140	0.1872	0.137	0.022	8.37e-136	Ciliated Cells BEST4 high	LRWD1
AC096637.2	3.62e-140	0.167068	0.132	0.02	1.17e-135	Ciliated Cells BEST4 high	AC096637.2
PGK1	3.86e-140	0.116648	0.433	0.185	1.25e-135	Ciliated Cells BEST4 high	PGK1
GPATCH2	4.88e-140	0.268086	0.243	0.074	1.58e-135	Ciliated Cells BEST4 high	GPATCH2
KLHDC10	5e-140	0.102388	0.255	0.08	1.62e-135	Ciliated Cells BEST4 high	KLHDC10
UBN1	5.22e-140	0.170926	0.279	0.094	1.69e-135	Ciliated Cells BEST4 high	UBN1
FAM96B	6.01e-140	0.101589	0.344	0.13	1.95e-135	Ciliated Cells BEST4 high	FAM96B
LMAN1	9.12e-140	0.128415	0.328	0.121	2.95e-135	Ciliated Cells BEST4 high	LMAN1
GGA2	9.15e-140	0.108272	0.248	0.076	2.96e-135	Ciliated Cells BEST4 high	GGA2
IPO5	1.08e-139	0.110121	0.269	0.087	3.48e-135	Ciliated Cells BEST4 high	IPO5
CTNNB1	2.33e-139	0.108445	0.46	0.202	7.55e-135	Ciliated Cells BEST4 high	CTNNB1
PARP4	2.48e-139	0.139479	0.329	0.124	8.04e-135	Ciliated Cells BEST4 high	PARP4
ATP2A3	3.25e-139	0.148205	0.19	0.046	1.05e-134	Ciliated Cells BEST4 high	ATP2A3
CEP44	5.28e-139	0.183227	0.23	0.066	1.71e-134	Ciliated Cells BEST4 high	CEP44
IQCC	5.58e-139	0.174778	0.136	0.021	1.81e-134	Ciliated Cells BEST4 high	IQCC
PRMT5	8.24e-139	0.137391	0.209	0.057	2.67e-134	Ciliated Cells BEST4 high	PRMT5
LMAN2	8.47e-139	0.113601	0.348	0.134	2.74e-134	Ciliated Cells BEST4 high	LMAN2
CYHR1	1.08e-138	0.178605	0.192	0.048	3.5e-134	Ciliated Cells BEST4 high	CYHR1
TRAPPC12	1.1e-138	0.194189	0.197	0.05	3.55e-134	Ciliated Cells BEST4 high	TRAPPC12
SAFB	1.3e-138	0.141105	0.332	0.125	4.21e-134	Ciliated Cells BEST4 high	SAFB
OTUD4	1.3e-138	0.122398	0.27	0.088	4.22e-134	Ciliated Cells BEST4 high	OTUD4
NAA35	1.83e-138	0.141046	0.223	0.063	5.92e-134	Ciliated Cells BEST4 high	NAA35
CEP41	1.9e-138	0.107937	0.183	0.042	6.17e-134	Ciliated Cells BEST4 high	CEP41
RHOT2	2.01e-138	0.186764	0.235	0.07	6.51e-134	Ciliated Cells BEST4 high	RHOT2
HIBADH	2.3e-138	0.117274	0.235	0.069	7.45e-134	Ciliated Cells BEST4 high	HIBADH
WDFY3	2.78e-138	0.211524	0.251	0.08	9e-134	Ciliated Cells BEST4 high	WDFY3
NIT2	3.2e-138	0.111373	0.223	0.062	1.04e-133	Ciliated Cells BEST4 high	NIT2
TRAPPC8	3.71e-138	0.102722	0.292	0.101	1.2e-133	Ciliated Cells BEST4 high	TRAPPC8
EIF2D	3.8e-138	0.169426	0.183	0.043	1.23e-133	Ciliated Cells BEST4 high	EIF2D
WEE2-AS1	5.19e-138	0.197276	0.122	0.016	1.68e-133	Ciliated Cells BEST4 high	WEE2-AS1
ZNHIT2	7.04e-138	0.173286	0.147	0.026	2.28e-133	Ciliated Cells BEST4 high	ZNHIT2
TUSC2	7.2e-138	0.168946	0.216	0.059	2.33e-133	Ciliated Cells BEST4 high	TUSC2
HNRNPU	1.06e-137	0.12742	0.704	0.372	3.42e-133	Ciliated Cells BEST4 high	HNRNPU
SF3A1	1.33e-137	0.10586	0.257	0.082	4.29e-133	Ciliated Cells BEST4 high	SF3A1
KIF5B	1.59e-137	0.148949	0.619	0.307	5.15e-133	Ciliated Cells BEST4 high	KIF5B
CIPC	1.65e-137	0.130103	0.252	0.079	5.34e-133	Ciliated Cells BEST4 high	CIPC
PYCARD	1.77e-137	0.162905	0.191	0.047	5.72e-133	Ciliated Cells BEST4 high	PYCARD
CNTNAP3	1.89e-137	0.214854	0.123	0.017	6.11e-133	Ciliated Cells BEST4 high	CNTNAP3
HNRNPH3	2.3e-137	0.113763	0.36	0.142	7.46e-133	Ciliated Cells BEST4 high	HNRNPH3
SLC25A10	3.03e-137	0.195221	0.164	0.035	9.81e-133	Ciliated Cells BEST4 high	SLC25A10
FAM172A	5.79e-137	0.134039	0.241	0.073	1.88e-132	Ciliated Cells BEST4 high	FAM172A
CUL1	1.03e-136	0.140285	0.251	0.08	3.34e-132	Ciliated Cells BEST4 high	CUL1
TTLL6	1.12e-136	0.211298	0.117	0.015	3.63e-132	Ciliated Cells BEST4 high	TTLL6
USO1	1.27e-136	0.150153	0.359	0.142	4.12e-132	Ciliated Cells BEST4 high	USO1
ALCAM	1.62e-136	0.166064	0.79	0.427	5.24e-132	Ciliated Cells BEST4 high	ALCAM
TPD52L2	1.89e-136	0.227538	0.262	0.087	6.13e-132	Ciliated Cells BEST4 high	TPD52L2
HARS	1.9e-136	0.141979	0.226	0.066	6.15e-132	Ciliated Cells BEST4 high	HARS
ZNF606	2.21e-136	0.199356	0.185	0.045	7.14e-132	Ciliated Cells BEST4 high	ZNF606
PIN1	2.42e-136	0.148301	0.255	0.081	7.84e-132	Ciliated Cells BEST4 high	PIN1
KIZ	2.5e-136	0.189662	0.15	0.028	8.09e-132	Ciliated Cells BEST4 high	KIZ
TCEA2	2.88e-136	0.156575	0.148	0.027	9.34e-132	Ciliated Cells BEST4 high	TCEA2
COG4	2.95e-136	0.168294	0.232	0.07	9.55e-132	Ciliated Cells BEST4 high	COG4
LARP4B	3.11e-136	0.175421	0.316	0.118	1.01e-131	Ciliated Cells BEST4 high	LARP4B
TMBIM6	4.12e-136	0.373618	0.706	0.457	1.34e-131	Ciliated Cells BEST4 high	TMBIM6
GPR135	6.73e-136	0.208465	0.114	0.013	2.18e-131	Ciliated Cells BEST4 high	GPR135
ARAP1	7.03e-136	0.158583	0.209	0.057	2.28e-131	Ciliated Cells BEST4 high	ARAP1
GTF3C5	8.89e-136	0.151154	0.224	0.066	2.88e-131	Ciliated Cells BEST4 high	GTF3C5
DHX9	8.91e-136	0.135458	0.355	0.14	2.88e-131	Ciliated Cells BEST4 high	DHX9
S100A13	1.44e-135	0.155629	0.3	0.109	4.66e-131	Ciliated Cells BEST4 high	S100A13
HAX1	1.57e-135	0.11606	0.255	0.082	5.09e-131	Ciliated Cells BEST4 high	HAX1
SDCCAG8	2.11e-135	0.1123	0.267	0.088	6.83e-131	Ciliated Cells BEST4 high	SDCCAG8
MAGEF1	2.47e-135	0.182214	0.209	0.057	7.98e-131	Ciliated Cells BEST4 high	MAGEF1
AQP3	3.44e-135	0.182643	0.742	0.403	1.11e-130	Ciliated Cells BEST4 high	AQP3
KMT5B	3.86e-135	0.108366	0.316	0.117	1.25e-130	Ciliated Cells BEST4 high	KMT5B
HS3ST6	3.87e-135	0.164374	0.115	0.014	1.25e-130	Ciliated Cells BEST4 high	HS3ST6
OS9	4.36e-135	0.116232	0.401	0.167	1.41e-130	Ciliated Cells BEST4 high	OS9
ACOT8	5.65e-135	0.124304	0.189	0.047	1.83e-130	Ciliated Cells BEST4 high	ACOT8
EMC4	5.8e-135	0.102101	0.361	0.144	1.88e-130	Ciliated Cells BEST4 high	EMC4
ALKBH5	6e-135	0.121741	0.301	0.108	1.94e-130	Ciliated Cells BEST4 high	ALKBH5
CAPRIN1	6.84e-135	0.114689	0.382	0.156	2.21e-130	Ciliated Cells BEST4 high	CAPRIN1
SH3BGRL	8.61e-135	0.105685	0.278	0.094	2.79e-130	Ciliated Cells BEST4 high	SH3BGRL
CLHC1	9.4e-135	0.147563	0.168	0.037	3.04e-130	Ciliated Cells BEST4 high	CLHC1
VPS11	1.01e-134	0.156379	0.21	0.059	3.28e-130	Ciliated Cells BEST4 high	VPS11
AMOT	1.19e-134	0.157168	0.2	0.053	3.84e-130	Ciliated Cells BEST4 high	AMOT
TMCO3	1.33e-134	0.136878	0.261	0.085	4.32e-130	Ciliated Cells BEST4 high	TMCO3
RALGDS	1.37e-134	0.230347	0.172	0.04	4.42e-130	Ciliated Cells BEST4 high	RALGDS
RIPK4	3.44e-134	0.196434	0.253	0.082	1.11e-129	Ciliated Cells BEST4 high	RIPK4
ZFR	3.49e-134	0.106064	0.354	0.141	1.13e-129	Ciliated Cells BEST4 high	ZFR
CEP120	3.65e-134	0.134568	0.193	0.049	1.18e-129	Ciliated Cells BEST4 high	CEP120
TNFRSF21	4.18e-134	0.154932	0.267	0.09	1.35e-129	Ciliated Cells BEST4 high	TNFRSF21
MSL3	4.57e-134	0.196088	0.206	0.056	1.48e-129	Ciliated Cells BEST4 high	MSL3
ADGRA3	4.74e-134	0.13727	0.132	0.021	1.54e-129	Ciliated Cells BEST4 high	ADGRA3
ZZEF1	4.94e-134	0.163529	0.278	0.097	1.6e-129	Ciliated Cells BEST4 high	ZZEF1
CCT8	5.65e-134	0.100211	0.314	0.116	1.83e-129	Ciliated Cells BEST4 high	CCT8
PFKL	7.2e-134	0.199488	0.236	0.073	2.33e-129	Ciliated Cells BEST4 high	PFKL
DHCR24	7.84e-134	0.201053	0.501	0.233	2.54e-129	Ciliated Cells BEST4 high	DHCR24
LRP8	9.13e-134	0.16709	0.164	0.035	2.96e-129	Ciliated Cells BEST4 high	LRP8
MMP24OS	9.63e-134	0.157952	0.259	0.086	3.12e-129	Ciliated Cells BEST4 high	MMP24OS
PSAP	1.04e-133	0.167768	0.686	0.381	3.35e-129	Ciliated Cells BEST4 high	PSAP
STX18	1.16e-133	0.182836	0.266	0.09	3.76e-129	Ciliated Cells BEST4 high	STX18
B3GNT7	1.37e-133	0.176506	0.216	0.062	4.44e-129	Ciliated Cells BEST4 high	B3GNT7
SORT1	1.38e-133	0.118473	0.331	0.126	4.47e-129	Ciliated Cells BEST4 high	SORT1
BCL2L2	1.4e-133	0.159311	0.199	0.053	4.53e-129	Ciliated Cells BEST4 high	BCL2L2
ZNF462	1.45e-133	0.185682	0.187	0.047	4.7e-129	Ciliated Cells BEST4 high	ZNF462
MRPL24	1.51e-133	0.13708	0.194	0.05	4.91e-129	Ciliated Cells BEST4 high	MRPL24
SLC11A2	2.48e-133	0.104759	0.248	0.08	8.02e-129	Ciliated Cells BEST4 high	SLC11A2
OGFR	4.12e-133	0.198816	0.174	0.041	1.34e-128	Ciliated Cells BEST4 high	OGFR
MRPL41	4.75e-133	0.113988	0.311	0.114	1.54e-128	Ciliated Cells BEST4 high	MRPL41
WBP1L	5.32e-133	0.200773	0.248	0.081	1.72e-128	Ciliated Cells BEST4 high	WBP1L
MTSS1L	6.63e-133	0.231775	0.183	0.046	2.15e-128	Ciliated Cells BEST4 high	MTSS1L
RPS6KA1	9.8e-133	0.138596	0.193	0.05	3.17e-128	Ciliated Cells BEST4 high	RPS6KA1
EML6	1.57e-132	0.172517	0.171	0.039	5.07e-128	Ciliated Cells BEST4 high	EML6
RRP12	1.91e-132	0.103014	0.179	0.043	6.2e-128	Ciliated Cells BEST4 high	RRP12
HADHB	1.94e-132	0.106721	0.26	0.086	6.29e-128	Ciliated Cells BEST4 high	HADHB
MAP3K13	2.84e-132	0.101887	0.352	0.14	9.19e-128	Ciliated Cells BEST4 high	MAP3K13
STAG2	3.14e-132	0.102458	0.344	0.135	1.02e-127	Ciliated Cells BEST4 high	STAG2
ZNF507	5.98e-132	0.193977	0.218	0.064	1.94e-127	Ciliated Cells BEST4 high	ZNF507
TNKS	1.03e-131	0.147976	0.246	0.079	3.35e-127	Ciliated Cells BEST4 high	TNKS
GIPC2	1.36e-131	0.163143	0.126	0.019	4.39e-127	Ciliated Cells BEST4 high	GIPC2
ACOX3	1.7e-131	0.244108	0.16	0.035	5.5e-127	Ciliated Cells BEST4 high	ACOX3
PRMT7	1.78e-131	0.135757	0.176	0.042	5.77e-127	Ciliated Cells BEST4 high	PRMT7
TMED4	3.58e-131	0.1273	0.33	0.126	1.16e-126	Ciliated Cells BEST4 high	TMED4
HSD17B4	4.45e-131	0.127308	0.269	0.092	1.44e-126	Ciliated Cells BEST4 high	HSD17B4
GNB1	4.5e-131	0.120185	0.375	0.156	1.46e-126	Ciliated Cells BEST4 high	GNB1
SURF2	5.06e-131	0.183811	0.177	0.043	1.64e-126	Ciliated Cells BEST4 high	SURF2
AKAP8L	5.77e-131	0.162296	0.265	0.091	1.87e-126	Ciliated Cells BEST4 high	AKAP8L
KIAA1109	6.23e-131	0.135391	0.379	0.158	2.02e-126	Ciliated Cells BEST4 high	KIAA1109
NFIX	7.75e-131	0.155699	0.196	0.052	2.51e-126	Ciliated Cells BEST4 high	NFIX
RNF6	7.88e-131	0.116744	0.272	0.093	2.55e-126	Ciliated Cells BEST4 high	RNF6
ZBTB7A	1.03e-130	0.103397	0.33	0.128	3.32e-126	Ciliated Cells BEST4 high	ZBTB7A
MYO5B	1.22e-130	0.118276	0.364	0.146	3.96e-126	Ciliated Cells BEST4 high	MYO5B
CHD1L	1.24e-130	0.145402	0.168	0.038	4e-126	Ciliated Cells BEST4 high	CHD1L
DSTN	1.24e-130	0.106848	0.626	0.319	4.01e-126	Ciliated Cells BEST4 high	DSTN
SERP1	1.28e-130	0.130841	0.517	0.247	4.14e-126	Ciliated Cells BEST4 high	SERP1
PTK2B	1.47e-130	0.112548	0.183	0.045	4.76e-126	Ciliated Cells BEST4 high	PTK2B
TASP1	1.6e-130	0.159435	0.16	0.035	5.18e-126	Ciliated Cells BEST4 high	TASP1
ATXN10	1.68e-130	0.101708	0.293	0.106	5.43e-126	Ciliated Cells BEST4 high	ATXN10
NAA40	2.32e-130	0.122565	0.184	0.046	7.52e-126	Ciliated Cells BEST4 high	NAA40
BIN3	3.42e-130	0.168457	0.166	0.038	1.11e-125	Ciliated Cells BEST4 high	BIN3
KIF13A	4.23e-130	0.118457	0.204	0.056	1.37e-125	Ciliated Cells BEST4 high	KIF13A
POMGNT2	8.07e-130	0.143996	0.12	0.017	2.62e-125	Ciliated Cells BEST4 high	POMGNT2
PLCB2	1.37e-129	0.202294	0.147	0.029	4.45e-125	Ciliated Cells BEST4 high	PLCB2
SPON2	1.49e-129	0.17943	0.144	0.028	4.82e-125	Ciliated Cells BEST4 high	SPON2
CSMD1	1.72e-129	0.137467	0.129	0.021	5.57e-125	Ciliated Cells BEST4 high	CSMD1
NDUFA10	1.98e-129	0.133784	0.319	0.122	6.42e-125	Ciliated Cells BEST4 high	NDUFA10
TKFC	2.17e-129	0.124553	0.153	0.031	7.03e-125	Ciliated Cells BEST4 high	TKFC
THOC2	2.69e-129	0.156114	0.353	0.143	8.71e-125	Ciliated Cells BEST4 high	THOC2
UVSSA	2.85e-129	0.235774	0.222	0.067	9.23e-125	Ciliated Cells BEST4 high	UVSSA
PMPCB	4.56e-129	0.112479	0.272	0.094	1.48e-124	Ciliated Cells BEST4 high	PMPCB
DROSHA	4.9e-129	0.216365	0.209	0.061	1.59e-124	Ciliated Cells BEST4 high	DROSHA
TRPT1	4.98e-129	0.221613	0.162	0.036	1.61e-124	Ciliated Cells BEST4 high	TRPT1
N6AMT1	5.07e-129	0.192599	0.143	0.027	1.64e-124	Ciliated Cells BEST4 high	N6AMT1
FAM111A	5.95e-129	0.202014	0.26	0.088	1.93e-124	Ciliated Cells BEST4 high	FAM111A
MRPL51	6.03e-129	0.132583	0.288	0.104	1.95e-124	Ciliated Cells BEST4 high	MRPL51
ROGDI	6.14e-129	0.185293	0.175	0.042	1.99e-124	Ciliated Cells BEST4 high	ROGDI
TLCD1	8.87e-129	0.173996	0.149	0.03	2.87e-124	Ciliated Cells BEST4 high	TLCD1
SNX19	1.42e-128	0.194752	0.22	0.067	4.61e-124	Ciliated Cells BEST4 high	SNX19
CKAP5	1.43e-128	0.145409	0.247	0.08	4.63e-124	Ciliated Cells BEST4 high	CKAP5
TMEM138	1.63e-128	0.108032	0.169	0.039	5.28e-124	Ciliated Cells BEST4 high	TMEM138
GOLGA8B	1.73e-128	0.201936	0.202	0.056	5.6e-124	Ciliated Cells BEST4 high	GOLGA8B
C7orf50	1.92e-128	0.114704	0.254	0.084	6.23e-124	Ciliated Cells BEST4 high	C7orf50
DHRS4-AS1	2.92e-128	0.126049	0.127	0.021	9.45e-124	Ciliated Cells BEST4 high	DHRS4-AS1
SPIDR	3.23e-128	0.186887	0.232	0.073	1.05e-123	Ciliated Cells BEST4 high	SPIDR
POLI	3.9e-128	0.174093	0.172	0.041	1.26e-123	Ciliated Cells BEST4 high	POLI
RUFY3	3.91e-128	0.175874	0.223	0.067	1.27e-123	Ciliated Cells BEST4 high	RUFY3
ACIN1	4.58e-128	0.129271	0.39	0.167	1.48e-123	Ciliated Cells BEST4 high	ACIN1
TULP3	4.89e-128	0.101526	0.17	0.04	1.58e-123	Ciliated Cells BEST4 high	TULP3
TRIM13	5.42e-128	0.108729	0.246	0.08	1.75e-123	Ciliated Cells BEST4 high	TRIM13
UQCC3	5.64e-128	0.110224	0.219	0.065	1.83e-123	Ciliated Cells BEST4 high	UQCC3
DYRK2	7.69e-128	0.109407	0.285	0.102	2.49e-123	Ciliated Cells BEST4 high	DYRK2
SLC6A6	8.25e-128	0.10835	0.36	0.145	2.67e-123	Ciliated Cells BEST4 high	SLC6A6
DHX32	1.13e-127	0.14435	0.297	0.11	3.67e-123	Ciliated Cells BEST4 high	DHX32
PPP5C	1.58e-127	0.139892	0.189	0.049	5.11e-123	Ciliated Cells BEST4 high	PPP5C
XPC	2.14e-127	0.112328	0.235	0.074	6.92e-123	Ciliated Cells BEST4 high	XPC
CFAP77	2.34e-127	0.158635	0.139	0.026	7.58e-123	Ciliated Cells BEST4 high	CFAP77
MRFAP1L1	2.72e-127	0.105636	0.284	0.102	8.8e-123	Ciliated Cells BEST4 high	MRFAP1L1
FYCO1	3.55e-127	0.177471	0.231	0.074	1.15e-122	Ciliated Cells BEST4 high	FYCO1
TBCB	3.86e-127	0.114985	0.254	0.085	1.25e-122	Ciliated Cells BEST4 high	TBCB
WDPCP	4.17e-127	0.132482	0.17	0.04	1.35e-122	Ciliated Cells BEST4 high	WDPCP
PABPC1L	4.59e-127	0.221401	0.131	0.022	1.49e-122	Ciliated Cells BEST4 high	PABPC1L
LINC01315	4.7e-127	0.161323	0.119	0.017	1.52e-122	Ciliated Cells BEST4 high	LINC01315
PAXBP1	4.84e-127	0.200404	0.261	0.089	1.57e-122	Ciliated Cells BEST4 high	PAXBP1
CDH26	5.47e-127	0.171756	0.185	0.048	1.77e-122	Ciliated Cells BEST4 high	CDH26
SMAD3	6.79e-127	0.175282	0.275	0.098	2.2e-122	Ciliated Cells BEST4 high	SMAD3
PCMTD2	7.07e-127	0.133177	0.217	0.065	2.29e-122	Ciliated Cells BEST4 high	PCMTD2
ACBD6	1.82e-126	0.104315	0.216	0.065	5.9e-122	Ciliated Cells BEST4 high	ACBD6
NOA1	3.54e-126	0.147224	0.213	0.064	1.15e-121	Ciliated Cells BEST4 high	NOA1
RFXANK	3.65e-126	0.137835	0.185	0.049	1.18e-121	Ciliated Cells BEST4 high	RFXANK
SETD4	4.68e-126	0.166438	0.169	0.04	1.52e-121	Ciliated Cells BEST4 high	SETD4
PUF60	7.83e-126	0.121366	0.272	0.096	2.53e-121	Ciliated Cells BEST4 high	PUF60
BLVRA	1.34e-125	0.122333	0.199	0.056	4.34e-121	Ciliated Cells BEST4 high	BLVRA
STAU1	1.5e-125	0.106525	0.37	0.155	4.84e-121	Ciliated Cells BEST4 high	STAU1
HOOK1	1.52e-125	0.160144	0.318	0.124	4.94e-121	Ciliated Cells BEST4 high	HOOK1
TRPC4AP	1.6e-125	0.197008	0.226	0.071	5.19e-121	Ciliated Cells BEST4 high	TRPC4AP
SIPA1L1	2.1e-125	0.134735	0.311	0.119	6.81e-121	Ciliated Cells BEST4 high	SIPA1L1
CREBL2	2.32e-125	0.133903	0.197	0.055	7.52e-121	Ciliated Cells BEST4 high	CREBL2
SLC2A12	5.31e-125	0.132799	0.134	0.024	1.72e-120	Ciliated Cells BEST4 high	SLC2A12
BAZ2B	5.65e-125	0.115201	0.438	0.198	1.83e-120	Ciliated Cells BEST4 high	BAZ2B
SUPT7L	8.68e-125	0.154339	0.198	0.056	2.81e-120	Ciliated Cells BEST4 high	SUPT7L
GPR107	9.45e-125	0.139481	0.257	0.089	3.06e-120	Ciliated Cells BEST4 high	GPR107
RGL1	1.13e-124	0.135881	0.172	0.042	3.66e-120	Ciliated Cells BEST4 high	RGL1
TSEN34	1.21e-124	0.120403	0.21	0.062	3.93e-120	Ciliated Cells BEST4 high	TSEN34
SHARPIN	1.22e-124	0.161236	0.178	0.046	3.95e-120	Ciliated Cells BEST4 high	SHARPIN
PRDX1	1.38e-124	0.258867	0.775	0.479	4.48e-120	Ciliated Cells BEST4 high	PRDX1
NT5C	1.39e-124	0.183261	0.181	0.047	4.49e-120	Ciliated Cells BEST4 high	NT5C
KIAA0100	1.6e-124	0.130889	0.273	0.098	5.18e-120	Ciliated Cells BEST4 high	KIAA0100
MAGED1	1.79e-124	0.110978	0.221	0.068	5.79e-120	Ciliated Cells BEST4 high	MAGED1
RMDN3	2.29e-124	0.147951	0.258	0.089	7.41e-120	Ciliated Cells BEST4 high	RMDN3
CCHCR1	2.5e-124	0.172314	0.163	0.038	8.09e-120	Ciliated Cells BEST4 high	CCHCR1
CCDC91	2.56e-124	0.114445	0.242	0.079	8.3e-120	Ciliated Cells BEST4 high	CCDC91
NDUFS2	2.6e-124	0.119271	0.255	0.087	8.42e-120	Ciliated Cells BEST4 high	NDUFS2
LSM4	2.71e-124	0.103834	0.257	0.088	8.78e-120	Ciliated Cells BEST4 high	LSM4
CYFIP1	4.09e-124	0.121606	0.282	0.103	1.32e-119	Ciliated Cells BEST4 high	CYFIP1
FARP21	4.59e-124	0.103961	0.239	0.079	1.49e-119	Ciliated Cells BEST4 high	FARP2
SLIT2	1.02e-123	0.115236	0.14	0.027	3.31e-119	Ciliated Cells BEST4 high	SLIT2
TCTN3	1.29e-123	0.128548	0.182	0.047	4.18e-119	Ciliated Cells BEST4 high	TCTN3
MACROD2	1.48e-123	0.155957	0.149	0.031	4.78e-119	Ciliated Cells BEST4 high	MACROD2
GNPAT	2e-123	0.114696	0.2	0.057	6.49e-119	Ciliated Cells BEST4 high	GNPAT
COPS8	2.04e-123	0.116638	0.222	0.068	6.61e-119	Ciliated Cells BEST4 high	COPS8
DDAH2	2.68e-123	0.167302	0.189	0.052	8.68e-119	Ciliated Cells BEST4 high	DDAH2
CYC1	3.61e-123	0.130933	0.322	0.127	1.17e-118	Ciliated Cells BEST4 high	CYC1
SAP30L	3.75e-123	0.112363	0.209	0.062	1.21e-118	Ciliated Cells BEST4 high	SAP30L
CRLF1	4.21e-123	0.167056	0.122	0.02	1.37e-118	Ciliated Cells BEST4 high	CRLF1
LEKR1	4.32e-123	0.170231	0.138	0.026	1.4e-118	Ciliated Cells BEST4 high	LEKR1
CMIP	6.79e-123	0.127504	0.236	0.076	2.2e-118	Ciliated Cells BEST4 high	CMIP
DDAH1	7.4e-123	0.102823	0.24	0.077	2.4e-118	Ciliated Cells BEST4 high	DDAH1
PSMD10	9e-123	0.100435	0.223	0.069	2.91e-118	Ciliated Cells BEST4 high	PSMD10
MBOAT7	1.07e-122	0.114089	0.177	0.046	3.48e-118	Ciliated Cells BEST4 high	MBOAT7
USP40	1.41e-122	0.167017	0.217	0.067	4.56e-118	Ciliated Cells BEST4 high	USP40
CSTF3	1.58e-122	0.122915	0.184	0.049	5.13e-118	Ciliated Cells BEST4 high	CSTF3
FIBP	1.84e-122	0.152644	0.184	0.049	5.96e-118	Ciliated Cells BEST4 high	FIBP
THAP7	2.15e-122	0.185491	0.153	0.034	6.96e-118	Ciliated Cells BEST4 high	THAP7
ALDH5A1	2.43e-122	0.105727	0.152	0.033	7.86e-118	Ciliated Cells BEST4 high	ALDH5A1
DDX56	2.72e-122	0.168276	0.199	0.057	8.8e-118	Ciliated Cells BEST4 high	DDX56
SOAT1	2.97e-122	0.102312	0.252	0.085	9.62e-118	Ciliated Cells BEST4 high	SOAT1
RANBP10	4.68e-122	0.16799	0.179	0.047	1.51e-117	Ciliated Cells BEST4 high	RANBP10
MGAT5	5.45e-122	0.160009	0.288	0.108	1.76e-117	Ciliated Cells BEST4 high	MGAT5
LYPD6B	7.37e-122	0.174128	0.196	0.056	2.39e-117	Ciliated Cells BEST4 high	LYPD6B
ULK2	1.01e-121	0.16434	0.16	0.037	3.26e-117	Ciliated Cells BEST4 high	ULK2
ZNF214	1.48e-121	0.143442	0.123	0.02	4.8e-117	Ciliated Cells BEST4 high	ZNF214
SIRT5	1.74e-121	0.105383	0.173	0.044	5.64e-117	Ciliated Cells BEST4 high	SIRT5
FIP1L1	1.86e-121	0.155786	0.219	0.069	6.01e-117	Ciliated Cells BEST4 high	FIP1L1
SGSM2	1.95e-121	0.193437	0.254	0.089	6.32e-117	Ciliated Cells BEST4 high	SGSM2
RAB4A	2.09e-121	0.119368	0.255	0.088	6.77e-117	Ciliated Cells BEST4 high	RAB4A
RASEF	2.12e-121	0.122848	0.281	0.103	6.85e-117	Ciliated Cells BEST4 high	RASEF
TNFRSF14-AS1	2.95e-121	0.238953	0.154	0.035	9.54e-117	Ciliated Cells BEST4 high	TNFRSF14-AS1
ITPA	3.88e-121	0.143236	0.209	0.063	1.26e-116	Ciliated Cells BEST4 high	ITPA
RAB34	4.01e-121	0.19119	0.163	0.039	1.3e-116	Ciliated Cells BEST4 high	RAB34
ATP12A	7.97e-121	0.267975	0.168	0.042	2.58e-116	Ciliated Cells BEST4 high	ATP12A
LONP1	8.6e-121	0.138737	0.194	0.055	2.78e-116	Ciliated Cells BEST4 high	LONP1
TTLL1	9.89e-121	0.106993	0.125	0.021	3.2e-116	Ciliated Cells BEST4 high	TTLL1
PDCD11	2.49e-120	0.212829	0.193	0.055	8.06e-116	Ciliated Cells BEST4 high	PDCD11
ARFIP2	2.55e-120	0.144067	0.181	0.048	8.26e-116	Ciliated Cells BEST4 high	ARFIP2
UBN2	4.08e-120	0.134496	0.258	0.091	1.32e-115	Ciliated Cells BEST4 high	UBN2
FBXW5	4.4e-120	0.156201	0.288	0.109	1.43e-115	Ciliated Cells BEST4 high	FBXW5
JAK2	4.48e-120	0.188946	0.194	0.055	1.45e-115	Ciliated Cells BEST4 high	JAK2
SENP7	4.79e-120	0.172663	0.233	0.076	1.55e-115	Ciliated Cells BEST4 high	SENP7
TGS1	5.92e-120	0.132455	0.204	0.06	1.92e-115	Ciliated Cells BEST4 high	TGS1
TPM2	7.6e-120	0.164714	0.132	0.025	2.46e-115	Ciliated Cells BEST4 high	TPM2
AP001207.3	7.67e-120	0.104409	0.151	0.033	2.49e-115	Ciliated Cells BEST4 high	AP001207.3
UBR2	7.93e-120	0.132506	0.287	0.108	2.57e-115	Ciliated Cells BEST4 high	UBR2
MTA1	1.33e-119	0.1881	0.165	0.041	4.31e-115	Ciliated Cells BEST4 high	MTA1
UPF3A	3.19e-119	0.107858	0.192	0.054	1.03e-114	Ciliated Cells BEST4 high	UPF3A
RBM10	3.21e-119	0.20309	0.226	0.074	1.04e-114	Ciliated Cells BEST4 high	RBM10
FER	3.69e-119	0.159322	0.191	0.054	1.2e-114	Ciliated Cells BEST4 high	FER
ASL	3.85e-119	0.113617	0.198	0.057	1.25e-114	Ciliated Cells BEST4 high	ASL
PILRB	4.24e-119	0.12942	0.267	0.097	1.37e-114	Ciliated Cells BEST4 high	PILRB
PTPN3	4.5e-119	0.105814	0.305	0.118	1.46e-114	Ciliated Cells BEST4 high	PTPN3
NORAD	6.41e-119	0.110632	0.483	0.232	2.08e-114	Ciliated Cells BEST4 high	NORAD
IFT52	1.04e-118	0.129628	0.151	0.034	3.37e-114	Ciliated Cells BEST4 high	IFT52
LIG1	1.29e-118	0.116468	0.168	0.042	4.17e-114	Ciliated Cells BEST4 high	LIG1
BSG	1.68e-118	0.108405	0.339	0.141	5.43e-114	Ciliated Cells BEST4 high	BSG
CUL7	1.93e-118	0.182074	0.141	0.03	6.26e-114	Ciliated Cells BEST4 high	CUL7
FEZF1-AS1	2.78e-118	0.242074	0.146	0.032	8.99e-114	Ciliated Cells BEST4 high	FEZF1-AS1
BBS5	2.97e-118	0.163255	0.138	0.028	9.62e-114	Ciliated Cells BEST4 high	BBS5
TARBP1	3.32e-118	0.114036	0.205	0.061	1.07e-113	Ciliated Cells BEST4 high	TARBP1
DNMBP	3.5e-118	0.200718	0.214	0.067	1.13e-113	Ciliated Cells BEST4 high	DNMBP
HSPA12A	6.33e-118	0.148839	0.131	0.025	2.05e-113	Ciliated Cells BEST4 high	HSPA12A
RBM38	6.64e-118	0.153456	0.151	0.034	2.15e-113	Ciliated Cells BEST4 high	RBM38
RAD23A	6.97e-118	0.100264	0.26	0.092	2.26e-113	Ciliated Cells BEST4 high	RAD23A
SLC30A9	6.98e-118	0.114337	0.289	0.11	2.26e-113	Ciliated Cells BEST4 high	SLC30A9
USP10	1.18e-117	0.101968	0.269	0.098	3.83e-113	Ciliated Cells BEST4 high	USP10
FUCA1	1.22e-117	0.126293	0.274	0.101	3.94e-113	Ciliated Cells BEST4 high	FUCA1
RITA1	1.36e-117	0.100338	0.152	0.035	4.4e-113	Ciliated Cells BEST4 high	RITA1
AL033397.1	1.55e-117	0.182753	0.144	0.031	5.03e-113	Ciliated Cells BEST4 high	AL033397.1
VWA5A	1.66e-117	0.105995	0.273	0.101	5.38e-113	Ciliated Cells BEST4 high	VWA5A
VILL	2.42e-117	0.171978	0.219	0.071	7.84e-113	Ciliated Cells BEST4 high	VILL
ZBED1	2.53e-117	0.125938	0.168	0.043	8.2e-113	Ciliated Cells BEST4 high	ZBED1
ELF3	2.73e-117	0.132395	0.804	0.438	8.84e-113	Ciliated Cells BEST4 high	ELF3
SERPINI2	2.94e-117	0.257044	0.129	0.024	9.53e-113	Ciliated Cells BEST4 high	SERPINI2
OCEL1	3.36e-117	0.13494	0.133	0.026	1.09e-112	Ciliated Cells BEST4 high	OCEL1
PREPL	4.1e-117	0.110748	0.238	0.08	1.33e-112	Ciliated Cells BEST4 high	PREPL
DAPP1	4.76e-117	0.116581	0.266	0.096	1.54e-112	Ciliated Cells BEST4 high	DAPP1
MIB2	4.77e-117	0.205896	0.143	0.031	1.55e-112	Ciliated Cells BEST4 high	MIB2
BTAF1	6.07e-117	0.169904	0.293	0.114	1.97e-112	Ciliated Cells BEST4 high	BTAF1
EIF2B5	2.01e-116	0.130843	0.22	0.071	6.5e-112	Ciliated Cells BEST4 high	EIF2B5
CNOT10	2.05e-116	0.153959	0.178	0.049	6.63e-112	Ciliated Cells BEST4 high	CNOT10
ZFP3	2.34e-116	0.164961	0.137	0.028	7.59e-112	Ciliated Cells BEST4 high	ZFP3
GUK1	2.53e-116	0.118337	0.485	0.236	8.19e-112	Ciliated Cells BEST4 high	GUK1
GPC4	2.84e-116	0.133123	0.123	0.022	9.21e-112	Ciliated Cells BEST4 high	GPC4
JKAMP	3.23e-116	0.108743	0.236	0.079	1.05e-111	Ciliated Cells BEST4 high	JKAMP
ANKRD35	3.52e-116	0.220261	0.167	0.043	1.14e-111	Ciliated Cells BEST4 high	ANKRD35
PSMC3	4e-116	0.109581	0.297	0.117	1.3e-111	Ciliated Cells BEST4 high	PSMC3
CEP70	4.99e-116	0.129006	0.169	0.044	1.62e-111	Ciliated Cells BEST4 high	CEP70
DLG3	5.85e-116	0.108171	0.319	0.129	1.89e-111	Ciliated Cells BEST4 high	DLG3
PRKCE	6.32e-116	0.126287	0.183	0.051	2.05e-111	Ciliated Cells BEST4 high	PRKCE
EVA1C	6.73e-116	0.138992	0.212	0.067	2.18e-111	Ciliated Cells BEST4 high	EVA1C
ARF1	6.85e-116	0.119659	0.486	0.235	2.22e-111	Ciliated Cells BEST4 high	ARF1
SIX3-AS1	8.8e-116	0.169359	0.143	0.031	2.85e-111	Ciliated Cells BEST4 high	SIX3-AS1
RPA1	9.06e-116	0.122304	0.188	0.054	2.94e-111	Ciliated Cells BEST4 high	RPA1
UPF2	1.18e-115	0.136098	0.297	0.117	3.81e-111	Ciliated Cells BEST4 high	UPF2
ANKRD39	1.46e-115	0.194556	0.143	0.031	4.72e-111	Ciliated Cells BEST4 high	ANKRD39
R3HCC1	1.5e-115	0.137213	0.149	0.034	4.85e-111	Ciliated Cells BEST4 high	R3HCC1
CNKSR1	2.58e-115	0.107729	0.147	0.033	8.37e-111	Ciliated Cells BEST4 high	CNKSR1
ALS2	3.19e-115	0.191377	0.169	0.045	1.03e-110	Ciliated Cells BEST4 high	ALS2
SLC25A14	3.62e-115	0.118173	0.131	0.026	1.17e-110	Ciliated Cells BEST4 high	SLC25A14
IRF3	5.23e-115	0.19612	0.215	0.069	1.69e-110	Ciliated Cells BEST4 high	IRF3
NUDCD2	5.48e-115	0.101298	0.202	0.061	1.78e-110	Ciliated Cells BEST4 high	NUDCD2
NAGA	7.74e-115	0.117634	0.174	0.047	2.51e-110	Ciliated Cells BEST4 high	NAGA
OAZ1	7.99e-115	0.14116	0.611	0.329	2.59e-110	Ciliated Cells BEST4 high	OAZ1
HKR1	1.02e-114	0.132159	0.189	0.055	3.3e-110	Ciliated Cells BEST4 high	HKR1
HDAC7	1.19e-114	0.195668	0.247	0.088	3.87e-110	Ciliated Cells BEST4 high	HDAC7
MRPL28	1.97e-114	0.138482	0.19	0.056	6.37e-110	Ciliated Cells BEST4 high	MRPL28
NRBP2	2.49e-114	0.209399	0.136	0.028	8.08e-110	Ciliated Cells BEST4 high	NRBP2
RUFY1	2.49e-114	0.206782	0.214	0.069	8.08e-110	Ciliated Cells BEST4 high	RUFY1
NR2F6	6.25e-114	0.135926	0.296	0.116	2.02e-109	Ciliated Cells BEST4 high	NR2F6
FAM193B	6.38e-114	0.183797	0.193	0.057	2.07e-109	Ciliated Cells BEST4 high	FAM193B
PTPN21	7.43e-114	0.142066	0.152	0.036	2.41e-109	Ciliated Cells BEST4 high	PTPN21
TXLNA	1.13e-113	0.100534	0.235	0.08	3.66e-109	Ciliated Cells BEST4 high	TXLNA
OXTR	1.73e-113	0.186801	0.141	0.03	5.6e-109	Ciliated Cells BEST4 high	OXTR
CCDC130	1.82e-113	0.153194	0.224	0.076	5.91e-109	Ciliated Cells BEST4 high	CCDC130
STK40	2.95e-113	0.180059	0.204	0.064	9.56e-109	Ciliated Cells BEST4 high	STK40
CDCP1	3.94e-113	0.103855	0.262	0.096	1.28e-108	Ciliated Cells BEST4 high	CDCP1
IGBP1	5.97e-113	0.124134	0.229	0.078	1.94e-108	Ciliated Cells BEST4 high	IGBP1
STX16	6.24e-113	0.12689	0.238	0.083	2.02e-108	Ciliated Cells BEST4 high	STX16
RNPC3	7.38e-113	0.19023	0.22	0.072	2.39e-108	Ciliated Cells BEST4 high	RNPC3
TFCP2	9.67e-113	0.126166	0.185	0.053	3.13e-108	Ciliated Cells BEST4 high	TFCP2
WDTC1	1.19e-112	0.131132	0.181	0.052	3.84e-108	Ciliated Cells BEST4 high	WDTC1
FBXO11	1.43e-112	0.118693	0.28	0.107	4.64e-108	Ciliated Cells BEST4 high	FBXO11
MICALL2	2.57e-112	0.188709	0.185	0.054	8.33e-108	Ciliated Cells BEST4 high	MICALL2
PCCA	2.63e-112	0.103201	0.162	0.041	8.53e-108	Ciliated Cells BEST4 high	PCCA
FLII	2.99e-112	0.122215	0.347	0.147	9.69e-108	Ciliated Cells BEST4 high	FLII
INTS11	3.28e-112	0.124899	0.208	0.066	1.06e-107	Ciliated Cells BEST4 high	INTS11
B4GALNT3	4.4e-112	0.179555	0.168	0.045	1.42e-107	Ciliated Cells BEST4 high	B4GALNT3
AGPAT5	4.71e-112	0.106582	0.147	0.034	1.53e-107	Ciliated Cells BEST4 high	AGPAT5
PQLC1	4.85e-112	0.170677	0.227	0.078	1.57e-107	Ciliated Cells BEST4 high	PQLC1
NHSL1	6.51e-112	0.139742	0.181	0.052	2.11e-107	Ciliated Cells BEST4 high	NHSL1
TAF10	6.88e-112	0.129981	0.274	0.105	2.23e-107	Ciliated Cells BEST4 high	TAF10
SPATA4	7.84e-112	0.104235	0.124	0.023	2.54e-107	Ciliated Cells BEST4 high	SPATA4
GTF3C3	1.37e-111	0.114481	0.189	0.056	4.43e-107	Ciliated Cells BEST4 high	GTF3C3
TCEAL4	1.43e-111	0.119639	0.239	0.083	4.63e-107	Ciliated Cells BEST4 high	TCEAL4
CCAR2	2.05e-111	0.157901	0.19	0.057	6.63e-107	Ciliated Cells BEST4 high	CCAR2
RBCK1	4.22e-111	0.126872	0.212	0.068	1.37e-106	Ciliated Cells BEST4 high	RBCK1
SLC45A4	4.37e-111	0.172557	0.173	0.048	1.41e-106	Ciliated Cells BEST4 high	SLC45A4
MUC20	6.42e-111	0.113149	0.318	0.132	2.08e-106	Ciliated Cells BEST4 high	MUC20
ZMAT1	1.48e-110	0.184649	0.151	0.036	4.79e-106	Ciliated Cells BEST4 high	ZMAT1
TMEM175	2.42e-110	0.186207	0.136	0.03	7.85e-106	Ciliated Cells BEST4 high	TMEM175
OVOL2	4e-110	0.151769	0.15	0.037	1.3e-105	Ciliated Cells BEST4 high	OVOL2
PPP1R12B	4.69e-110	0.127981	0.201	0.063	1.52e-105	Ciliated Cells BEST4 high	PPP1R12B
RING1	4.75e-110	0.176666	0.184	0.055	1.54e-105	Ciliated Cells BEST4 high	RING1
GNG12	6.2e-110	0.100238	0.331	0.139	2.01e-105	Ciliated Cells BEST4 high	GNG12
NUB1	8.07e-110	0.114822	0.291	0.115	2.61e-105	Ciliated Cells BEST4 high	NUB1
ALS2CL	8.14e-110	0.189448	0.242	0.088	2.64e-105	Ciliated Cells BEST4 high	ALS2CL
MYO15B	8.38e-110	0.160009	0.135	0.029	2.72e-105	Ciliated Cells BEST4 high	MYO15B
CYP4V2	9.08e-110	0.106446	0.178	0.05	2.94e-105	Ciliated Cells BEST4 high	CYP4V2
XRCC1	1.09e-109	0.10389	0.141	0.032	3.53e-105	Ciliated Cells BEST4 high	XRCC1
GPAA1	1.41e-109	0.153051	0.195	0.06	4.58e-105	Ciliated Cells BEST4 high	GPAA1
SH3D19	1.66e-109	0.133008	0.29	0.116	5.37e-105	Ciliated Cells BEST4 high	SH3D19
SCRN2	4.38e-109	0.162305	0.161	0.043	1.42e-104	Ciliated Cells BEST4 high	SCRN2
HILPDA	4.94e-109	0.11666	0.18	0.052	1.6e-104	Ciliated Cells BEST4 high	HILPDA
DTX2	5.13e-109	0.172345	0.231	0.082	1.66e-104	Ciliated Cells BEST4 high	DTX2
EFCAB7	5.6e-109	0.118281	0.144	0.034	1.81e-104	Ciliated Cells BEST4 high	EFCAB7
ARHGEF38	6.87e-109	0.238004	0.176	0.05	2.22e-104	Ciliated Cells BEST4 high	ARHGEF38
SELENOO	7.39e-109	0.172203	0.151	0.038	2.39e-104	Ciliated Cells BEST4 high	SELENOO
SLC7A6	8.74e-109	0.149835	0.167	0.045	2.83e-104	Ciliated Cells BEST4 high	SLC7A6
APLP2	1.5e-108	0.158175	0.667	0.371	4.85e-104	Ciliated Cells BEST4 high	APLP2
PDE4DIP	2.12e-108	0.113438	0.227	0.078	6.86e-104	Ciliated Cells BEST4 high	PDE4DIP
PSMF1	2.63e-108	0.112256	0.189	0.057	8.51e-104	Ciliated Cells BEST4 high	PSMF1
AKAP17A	2.91e-108	0.143337	0.244	0.089	9.44e-104	Ciliated Cells BEST4 high	AKAP17A
HRAS	5.04e-108	0.147951	0.178	0.051	1.63e-103	Ciliated Cells BEST4 high	HRAS
RHOA	5.53e-108	0.141561	0.544	0.285	1.79e-103	Ciliated Cells BEST4 high	RHOA
HIST1H2BD	6.33e-108	0.152914	0.194	0.06	2.05e-103	Ciliated Cells BEST4 high	HIST1H2BD
SMYD3	8.1e-108	0.114399	0.157	0.04	2.62e-103	Ciliated Cells BEST4 high	SMYD3
D2HGDH	1.96e-107	0.131752	0.149	0.037	6.36e-103	Ciliated Cells BEST4 high	D2HGDH
PARD3B	3.22e-107	0.119084	0.149	0.037	1.04e-102	Ciliated Cells BEST4 high	PARD3B
CREBZF	3.44e-107	0.128802	0.261	0.099	1.11e-102	Ciliated Cells BEST4 high	CREBZF
ATAD3A	3.89e-107	0.1577	0.131	0.028	1.26e-102	Ciliated Cells BEST4 high	ATAD3A
PPP1R26	4.16e-107	0.123399	0.144	0.035	1.35e-102	Ciliated Cells BEST4 high	PPP1R26
DOPEY1	4.16e-107	0.106	0.253	0.094	1.35e-102	Ciliated Cells BEST4 high	DOPEY1
TMEM98	4.61e-107	0.106213	0.164	0.044	1.49e-102	Ciliated Cells BEST4 high	TMEM98
PHF1	6e-107	0.121401	0.205	0.067	1.94e-102	Ciliated Cells BEST4 high	PHF1
MAN2C1	6.3e-107	0.13086	0.173	0.049	2.04e-102	Ciliated Cells BEST4 high	MAN2C1
AP1G2	6.78e-107	0.164763	0.278	0.111	2.2e-102	Ciliated Cells BEST4 high	AP1G2
MFSD2A	8.39e-107	0.149727	0.151	0.038	2.72e-102	Ciliated Cells BEST4 high	MFSD2A
CD2BP2	1.23e-106	0.10585	0.193	0.06	3.98e-102	Ciliated Cells BEST4 high	CD2BP2
DHX16	3.63e-106	0.134428	0.192	0.06	1.18e-101	Ciliated Cells BEST4 high	DHX16
PSPH	6.26e-106	0.105387	0.127	0.026	2.03e-101	Ciliated Cells BEST4 high	PSPH
PAK1	6.3e-106	0.113108	0.262	0.1	2.04e-101	Ciliated Cells BEST4 high	PAK1
PRPF31	6.49e-106	0.100204	0.178	0.052	2.1e-101	Ciliated Cells BEST4 high	PRPF31
SGCB	6.64e-106	0.104156	0.14	0.032	2.15e-101	Ciliated Cells BEST4 high	SGCB
SPSB2	9.34e-106	0.138568	0.131	0.029	3.03e-101	Ciliated Cells BEST4 high	SPSB2
SPEN	1.31e-105	0.122124	0.319	0.136	4.25e-101	Ciliated Cells BEST4 high	SPEN
POP5	1.53e-105	0.103669	0.167	0.046	4.94e-101	Ciliated Cells BEST4 high	POP5
RBM19	1.68e-105	0.212628	0.183	0.056	5.43e-101	Ciliated Cells BEST4 high	RBM19
STK16	1.78e-105	0.129628	0.145	0.036	5.77e-101	Ciliated Cells BEST4 high	STK16
KIAA0895	2.83e-105	0.114763	0.143	0.034	9.18e-101	Ciliated Cells BEST4 high	KIAA0895
DVL1	4.31e-105	0.143864	0.188	0.058	1.39e-100	Ciliated Cells BEST4 high	DVL1
ADH5	5.18e-105	0.126122	0.194	0.061	1.68e-100	Ciliated Cells BEST4 high	ADH5
SCIN	5.99e-105	0.12437	0.277	0.109	1.94e-100	Ciliated Cells BEST4 high	SCIN
ADRB1	8.32e-105	0.107375	0.179	0.053	2.7e-100	Ciliated Cells BEST4 high	ADRB1
RPS4Y1	1.61e-104	0.131584	0.136	0.031	5.22e-100	Ciliated Cells BEST4 high	RPS4Y1
NAV2	2.16e-104	0.157882	0.204	0.067	6.99e-100	Ciliated Cells BEST4 high	NAV2
MTIF2	2.79e-104	0.130925	0.196	0.062	9.03e-100	Ciliated Cells BEST4 high	MTIF2
TM7SF2	3.48e-104	0.107932	0.194	0.061	1.13e-99	Ciliated Cells BEST4 high	TM7SF2
PLEKHA7	9.8e-104	0.123696	0.243	0.091	3.17e-99	Ciliated Cells BEST4 high	PLEKHA7
ZMIZ2	9.92e-104	0.123632	0.185	0.057	3.21e-99	Ciliated Cells BEST4 high	ZMIZ2
HIST2H2BE	1.41e-103	0.124767	0.201	0.066	4.56e-99	Ciliated Cells BEST4 high	HIST2H2BE
METTL3	1.63e-103	0.103817	0.165	0.046	5.27e-99	Ciliated Cells BEST4 high	METTL3
CDC37	2.05e-103	0.115499	0.318	0.137	6.65e-99	Ciliated Cells BEST4 high	CDC37
ENTPD6	2.18e-103	0.123909	0.188	0.059	7.06e-99	Ciliated Cells BEST4 high	ENTPD6
PARP3	2.27e-103	0.141605	0.134	0.031	7.34e-99	Ciliated Cells BEST4 high	PARP3
MICU2	2.91e-103	0.101452	0.219	0.076	9.42e-99	Ciliated Cells BEST4 high	MICU2
EIF3I	3.09e-103	0.102051	0.284	0.115	1e-98	Ciliated Cells BEST4 high	EIF3I
CCDC171	3.51e-103	0.23482	0.16	0.044	1.14e-98	Ciliated Cells BEST4 high	CCDC171
ZNF839	3.68e-103	0.128468	0.136	0.032	1.19e-98	Ciliated Cells BEST4 high	ZNF839
COQ9	3.7e-103	0.169771	0.195	0.063	1.2e-98	Ciliated Cells BEST4 high	COQ9
TRIM33	7.24e-103	0.113442	0.301	0.127	2.34e-98	Ciliated Cells BEST4 high	TRIM33
NUP205	8.33e-103	0.100396	0.18	0.054	2.7e-98	Ciliated Cells BEST4 high	NUP205
PTPRU	8.89e-103	0.140998	0.204	0.068	2.88e-98	Ciliated Cells BEST4 high	PTPRU
FAM84A	1.16e-102	0.119547	0.235	0.086	3.75e-98	Ciliated Cells BEST4 high	FAM84A
INTS1	1.73e-102	0.155815	0.184	0.057	5.59e-98	Ciliated Cells BEST4 high	INTS1
NEAT1	1.88e-102	0.263895	0.777	0.492	6.1e-98	Ciliated Cells BEST4 high	NEAT1
MRPL16	3e-102	0.102592	0.167	0.048	9.73e-98	Ciliated Cells BEST4 high	MRPL16
KDM5C	3.29e-102	0.109415	0.257	0.101	1.07e-97	Ciliated Cells BEST4 high	KDM5C
ABO	4.38e-102	0.107167	0.216	0.075	1.42e-97	Ciliated Cells BEST4 high	ABO
DPAGT1	6.66e-102	0.105861	0.141	0.034	2.16e-97	Ciliated Cells BEST4 high	DPAGT1
ANKRD36	7.13e-102	0.342858	0.163	0.046	2.31e-97	Ciliated Cells BEST4 high	ANKRD36
SKIV2L	1.14e-101	0.17325	0.164	0.047	3.7e-97	Ciliated Cells BEST4 high	SKIV2L
DHX38	3.02e-101	0.130118	0.205	0.069	9.77e-97	Ciliated Cells BEST4 high	DHX38
CHD7	4.35e-101	0.105517	0.231	0.085	1.41e-96	Ciliated Cells BEST4 high	CHD7
LHPP	4.97e-101	0.12897	0.134	0.031	1.61e-96	Ciliated Cells BEST4 high	LHPP
CPNE1	8.4e-101	0.139335	0.212	0.074	2.72e-96	Ciliated Cells BEST4 high	CPNE1
SERPINF1	9.34e-101	0.191868	0.183	0.057	3.03e-96	Ciliated Cells BEST4 high	SERPINF1
SCARA3	1.05e-100	0.111168	0.146	0.038	3.41e-96	Ciliated Cells BEST4 high	SCARA3
WDR55	1.06e-100	0.106315	0.213	0.074	3.44e-96	Ciliated Cells BEST4 high	WDR55
GAA	1.21e-100	0.12914	0.201	0.068	3.93e-96	Ciliated Cells BEST4 high	GAA
NACC2	1.53e-100	0.115885	0.144	0.037	4.95e-96	Ciliated Cells BEST4 high	NACC2
PAN2	2.4e-100	0.122748	0.16	0.045	7.77e-96	Ciliated Cells BEST4 high	PAN2
PEPD	3.58e-100	0.112706	0.158	0.044	1.16e-95	Ciliated Cells BEST4 high	PEPD
EXOSC10	3.88e-100	0.120263	0.216	0.077	1.26e-95	Ciliated Cells BEST4 high	EXOSC10
DCTN1	4.23e-100	0.14689	0.209	0.073	1.37e-95	Ciliated Cells BEST4 high	DCTN1
ZDHHC23	6.5e-100	0.131135	0.145	0.037	2.11e-95	Ciliated Cells BEST4 high	ZDHHC23
STK25	1.06e-99	0.131993	0.199	0.067	3.42e-95	Ciliated Cells BEST4 high	STK25
GUSB	1.52e-99	0.139387	0.196	0.066	4.93e-95	Ciliated Cells BEST4 high	GUSB
TCHP	1.74e-99	0.136435	0.188	0.061	5.65e-95	Ciliated Cells BEST4 high	TCHP
ATIC	1.85e-99	0.117813	0.173	0.052	5.99e-95	Ciliated Cells BEST4 high	ATIC
MRPS25	2.5e-99	0.106757	0.199	0.067	8.09e-95	Ciliated Cells BEST4 high	MRPS25
ABCA7	3.74e-99	0.171749	0.189	0.062	1.21e-94	Ciliated Cells BEST4 high	ABCA7
LAMA5	3.9e-99	0.169114	0.21	0.073	1.26e-94	Ciliated Cells BEST4 high	LAMA5
ZNF428	5.28e-99	0.108051	0.201	0.068	1.71e-94	Ciliated Cells BEST4 high	ZNF428
LRRCC1	1.2e-98	0.102646	0.136	0.033	3.89e-94	Ciliated Cells BEST4 high	LRRCC1
HSF1	1.25e-98	0.123401	0.154	0.042	4.05e-94	Ciliated Cells BEST4 high	HSF1
OXLD1	2.73e-98	0.109684	0.17	0.051	8.83e-94	Ciliated Cells BEST4 high	OXLD1
TMEM203	2.96e-98	0.112511	0.149	0.04	9.59e-94	Ciliated Cells BEST4 high	TMEM203
COMMD7	3.37e-98	0.101942	0.155	0.043	1.09e-93	Ciliated Cells BEST4 high	COMMD7
PPIL2	3.37e-98	0.109862	0.19	0.063	1.09e-93	Ciliated Cells BEST4 high	PPIL2
PCNT	3.54e-98	0.154008	0.225	0.082	1.15e-93	Ciliated Cells BEST4 high	PCNT
SGSM3	1.22e-97	0.181284	0.185	0.06	3.95e-93	Ciliated Cells BEST4 high	SGSM3
UPF3B	1.34e-97	0.254335	0.191	0.064	4.34e-93	Ciliated Cells BEST4 high	UPF3B
ERC11	1.83e-97	0.114547	0.244	0.095	5.92e-93	Ciliated Cells BEST4 high	ERC1
ZNF266	2.37e-97	0.109243	0.202	0.069	7.67e-93	Ciliated Cells BEST4 high	ZNF266
MARF1	2.83e-97	0.111072	0.245	0.095	9.18e-93	Ciliated Cells BEST4 high	MARF1
GNPTG	6.07e-97	0.117158	0.216	0.078	1.97e-92	Ciliated Cells BEST4 high	GNPTG
TRIO	6.85e-97	0.174101	0.197	0.067	2.22e-92	Ciliated Cells BEST4 high	TRIO
RABEP1	7.58e-97	0.116724	0.248	0.096	2.45e-92	Ciliated Cells BEST4 high	RABEP1
CNTLN	1.33e-96	0.101768	0.156	0.044	4.31e-92	Ciliated Cells BEST4 high	CNTLN
NSDHL	1.83e-96	0.122606	0.141	0.037	5.94e-92	Ciliated Cells BEST4 high	NSDHL
RBM17	2.46e-96	0.104177	0.235	0.089	7.95e-92	Ciliated Cells BEST4 high	RBM17
C2orf74	2.54e-96	0.171354	0.14	0.036	8.22e-92	Ciliated Cells BEST4 high	C2orf74
ANKMY2	3.61e-96	0.101148	0.15	0.041	1.17e-91	Ciliated Cells BEST4 high	ANKMY2
TMEM237	1.62e-95	0.102403	0.138	0.035	5.25e-91	Ciliated Cells BEST4 high	TMEM237
USP21	2.24e-95	0.121113	0.139	0.036	7.25e-91	Ciliated Cells BEST4 high	USP21
E4F1	2.87e-95	0.119044	0.15	0.042	9.28e-91	Ciliated Cells BEST4 high	E4F1
PRR15L	4.46e-95	0.134052	0.161	0.048	1.44e-90	Ciliated Cells BEST4 high	PRR15L
CYP4X1	4.77e-95	0.222327	0.146	0.04	1.54e-90	Ciliated Cells BEST4 high	CYP4X1
TMEM184A	1.36e-94	0.133251	0.238	0.093	4.42e-90	Ciliated Cells BEST4 high	TMEM184A
ZSWIM7	2.24e-94	0.10234	0.14	0.037	7.27e-90	Ciliated Cells BEST4 high	ZSWIM7
INO80E	2.39e-94	0.165583	0.144	0.039	7.76e-90	Ciliated Cells BEST4 high	INO80E
RBM33	3.85e-94	0.143578	0.243	0.097	1.25e-89	Ciliated Cells BEST4 high	RBM33
UBTD1	3.92e-94	0.121526	0.147	0.041	1.27e-89	Ciliated Cells BEST4 high	UBTD1
PACRGL	4.19e-94	0.104682	0.143	0.038	1.36e-89	Ciliated Cells BEST4 high	PACRGL
ANKS3	1.43e-93	0.168223	0.142	0.038	4.65e-89	Ciliated Cells BEST4 high	ANKS3
HDAC1	1.69e-93	0.105026	0.252	0.102	5.47e-89	Ciliated Cells BEST4 high	HDAC1
HSF2	2.49e-93	0.114725	0.139	0.037	8.07e-89	Ciliated Cells BEST4 high	HSF2
LMO2	3.12e-93	0.121554	0.158	0.047	1.01e-88	Ciliated Cells BEST4 high	LMO2
FLOT2	4.68e-93	0.110393	0.15	0.043	1.51e-88	Ciliated Cells BEST4 high	FLOT2
PSMD13	6.98e-93	0.103349	0.207	0.075	2.26e-88	Ciliated Cells BEST4 high	PSMD13
C3orf52	3.33e-92	0.195824	0.145	0.04	1.08e-87	Ciliated Cells BEST4 high	C3orf52
PTPN6	3.73e-92	0.100356	0.154	0.044	1.21e-87	Ciliated Cells BEST4 high	PTPN6
ANKS6	5.75e-92	0.12069	0.149	0.043	1.86e-87	Ciliated Cells BEST4 high	ANKS6
UBE2J2	5.82e-92	0.107525	0.183	0.061	1.89e-87	Ciliated Cells BEST4 high	UBE2J2
ZNF621	7.06e-92	0.108063	0.16	0.048	2.29e-87	Ciliated Cells BEST4 high	ZNF621
MRRF	1.09e-91	0.100093	0.165	0.051	3.52e-87	Ciliated Cells BEST4 high	MRRF
ZBTB40	1.26e-90	0.111088	0.18	0.06	4.08e-86	Ciliated Cells BEST4 high	ZBTB40
PUDP	1.38e-90	0.121706	0.14	0.038	4.47e-86	Ciliated Cells BEST4 high	PUDP
ULK3	4.47e-90	0.108717	0.166	0.053	1.45e-85	Ciliated Cells BEST4 high	ULK3
CMTR1	4.82e-90	0.119746	0.178	0.059	1.56e-85	Ciliated Cells BEST4 high	CMTR1
NUDT12	3.47e-89	0.12131	0.14	0.038	1.12e-84	Ciliated Cells BEST4 high	NUDT12
ERMARD	4.12e-89	0.109162	0.148	0.043	1.34e-84	Ciliated Cells BEST4 high	ERMARD
CLK2	4.3e-87	0.143089	0.167	0.055	1.39e-82	Ciliated Cells BEST4 high	CLK2
TRAPPC11	5.61e-87	0.130442	0.171	0.057	1.82e-82	Ciliated Cells BEST4 high	TRAPPC11
PRPF19	1.14e-86	0.12551	0.153	0.047	3.69e-82	Ciliated Cells BEST4 high	PRPF19
MBD1	7.89e-86	0.130286	0.187	0.067	2.56e-81	Ciliated Cells BEST4 high	MBD1
LMBR1	1.38e-85	0.104586	0.155	0.048	4.49e-81	Ciliated Cells BEST4 high	LMBR1
TMTC2	3.44e-84	0.111132	0.169	0.057	1.11e-79	Ciliated Cells BEST4 high	TMTC2
STX10	4.56e-84	0.102818	0.191	0.07	1.48e-79	Ciliated Cells BEST4 high	STX10
REV1	1.58e-83	0.138874	0.237	0.099	5.12e-79	Ciliated Cells BEST4 high	REV1
MOGS1	4.74e-83	0.1108	0.15	0.047	1.53e-78	Ciliated Cells BEST4 high	MOGS
CEP951	1.41e-82	0.121897	0.201	0.076	4.56e-78	Ciliated Cells BEST4 high	CEP95
APEH	3.21e-82	0.10368	0.168	0.057	1.04e-77	Ciliated Cells BEST4 high	APEH
EIF4G2	4.36e-81	0.116207	0.668	0.399	1.41e-76	Ciliated Cells BEST4 high	EIF4G2
NAXD	3.22e-79	0.108283	0.155	0.051	1.04e-74	Ciliated Cells BEST4 high	NAXD
DTX4	2.26e-77	0.10168	0.197	0.077	7.32e-73	Ciliated Cells BEST4 high	DTX4
YPEL3	1.16e-74	0.107996	0.194	0.077	3.75e-70	Ciliated Cells BEST4 high	YPEL3
MIGA2	2.7e-74	0.101478	0.159	0.056	8.75e-70	Ciliated Cells BEST4 high	MIGA2
PPP1R12C	9.16e-74	0.161099	0.174	0.066	2.97e-69	Ciliated Cells BEST4 high	PPP1R12C
STAT2	4.23e-73	0.111653	0.238	0.106	1.37e-68	Ciliated Cells BEST4 high	STAT2
BRD9	9.15e-72	0.106687	0.165	0.06	2.97e-67	Ciliated Cells BEST4 high	BRD9
HSP90AA1	2.67e-70	0.100528	0.939	0.747	8.66e-66	Ciliated Cells BEST4 high	HSP90AA1
TNFAIP2	1.16e-56	0.142187	0.226	0.109	3.77e-52	Ciliated Cells BEST4 high	TNFAIP2
AGR3	0	1.50693	0.575	0.146	0	Ciliated Cells BEST1 high	AGR3
COX6A1	0	1.28013	0.58	0.167	0	Ciliated Cells BEST1 high	COX6A1
RPL41	0	1.15049	0.52	0.124	0	Ciliated Cells BEST1 high	RPL41
CALM2	0	1.12943	0.92	0.534	0	Ciliated Cells BEST1 high	CALM2
PIFO1	7.57e-291	1.03191	0.812	0.373	2.45e-286	Ciliated Cells BEST1 high	PIFO
MMACHC1	1.06e-283	0.980221	0.364	0.061	3.42e-279	Ciliated Cells BEST1 high	MMACHC
ATP5F1E	1.82e-283	1.12206	0.659	0.258	5.89e-279	Ciliated Cells BEST1 high	ATP5F1E
S100A6	2.26e-273	1.01842	0.924	0.613	7.32e-269	Ciliated Cells BEST1 high	S100A6
B2M	2.47e-268	0.670815	0.98	0.789	7.99e-264	Ciliated Cells BEST1 high	B2M
TXN	8.4e-267	1.14647	0.774	0.406	2.72e-262	Ciliated Cells BEST1 high	TXN
UQCR11	5.03e-258	1.09683	0.584	0.214	1.63e-253	Ciliated Cells BEST1 high	UQCR11
CAPSL1	6.8e-236	1.02306	0.649	0.276	2.2e-231	Ciliated Cells BEST1 high	CAPSL
PRKAR1A1	4.3e-228	0.983625	0.732	0.385	1.39e-223	Ciliated Cells BEST1 high	PRKAR1A
YWHAE	2.82e-225	0.994919	0.714	0.382	9.13e-221	Ciliated Cells BEST1 high	YWHAE
FTL	1.52e-223	0.854142	0.732	0.384	4.93e-219	Ciliated Cells BEST1 high	FTL
NDUFA4	2.91e-210	1.03463	0.645	0.318	9.42e-206	Ciliated Cells BEST1 high	NDUFA4
CD241	9.5e-209	0.962389	0.702	0.347	3.08e-204	Ciliated Cells BEST1 high	CD24
SAA1	1.3e-206	1.65269	0.409	0.115	4.2e-202	Ciliated Cells BEST1 high	SAA1
ANXA1	4.23e-198	0.630952	0.957	0.689	1.37e-193	Ciliated Cells BEST1 high	ANXA1
FAM183A1	2.17e-195	0.971121	0.617	0.28	7.03e-191	Ciliated Cells BEST1 high	FAM183A
PRDX11	2.86e-192	0.757775	0.865	0.536	9.26e-188	Ciliated Cells BEST1 high	PRDX1
AC093484.3	5.09e-181	0.80848	0.239	0.041	1.65e-176	Ciliated Cells BEST1 high	AC093484.3
BEST1	4.89e-180	0.755176	0.322	0.074	1.58e-175	Ciliated Cells BEST1 high	BEST1
CALM11	5.26e-179	0.697095	0.883	0.609	1.71e-174	Ciliated Cells BEST1 high	CALM1
SERF2	9.83e-179	0.790106	0.76	0.464	3.18e-174	Ciliated Cells BEST1 high	SERF2
RPL34	1.61e-177	0.773152	0.703	0.386	5.22e-173	Ciliated Cells BEST1 high	RPL34
ARL31	2.23e-173	0.938008	0.602	0.295	7.21e-169	Ciliated Cells BEST1 high	ARL3
SKP1	2.69e-173	0.858669	0.646	0.345	8.7e-169	Ciliated Cells BEST1 high	SKP1
COX7B	3.47e-169	0.968029	0.496	0.203	1.12e-164	Ciliated Cells BEST1 high	COX7B
DSTN1	9.71e-166	0.788634	0.683	0.382	3.14e-161	Ciliated Cells BEST1 high	DSTN
AC020922.3	3.76e-165	0.613196	0.139	0.013	1.22e-160	Ciliated Cells BEST1 high	AC020922.3
C9orf241	6.72e-165	0.697742	0.774	0.388	2.18e-160	Ciliated Cells BEST1 high	C9orf24
SNTN1	9.86e-164	0.836947	0.638	0.306	3.19e-159	Ciliated Cells BEST1 high	SNTN
MRPS31	7e-163	1.01221	0.43	0.161	2.27e-158	Ciliated Cells BEST1 high	MRPS31
FTH1	3.58e-161	0.580779	0.832	0.524	1.16e-156	Ciliated Cells BEST1 high	FTH1
SAA2	4.56e-159	1.19031	0.311	0.08	1.48e-154	Ciliated Cells BEST1 high	SAA2
SRP14	1.44e-158	0.822219	0.636	0.349	4.65e-154	Ciliated Cells BEST1 high	SRP14
AL357093.21	6.59e-158	0.855585	0.638	0.322	2.13e-153	Ciliated Cells BEST1 high	AL357093.2
DYNLT11	5.85e-156	0.806258	0.691	0.385	1.89e-151	Ciliated Cells BEST1 high	DYNLT1
NDUFB1	2.79e-155	0.924248	0.404	0.144	9.03e-151	Ciliated Cells BEST1 high	NDUFB1
FAM216B1	7.12e-153	0.758335	0.666	0.321	2.3e-148	Ciliated Cells BEST1 high	FAM216B
RPS27A	7.37e-153	0.810433	0.461	0.18	2.39e-148	Ciliated Cells BEST1 high	RPS27A
S100A11	5.82e-152	0.840476	0.616	0.333	1.88e-147	Ciliated Cells BEST1 high	S100A11
CFAP3001	3.05e-151	0.9869	0.41	0.155	9.88e-147	Ciliated Cells BEST1 high	CFAP300
COX7C	3.67e-151	0.816558	0.661	0.381	1.19e-146	Ciliated Cells BEST1 high	COX7C
C11orf881	5.53e-151	0.925217	0.572	0.278	1.79e-146	Ciliated Cells BEST1 high	C11orf88
COX6C	4.91e-149	0.840371	0.62	0.338	1.59e-144	Ciliated Cells BEST1 high	COX6C
MLF11	6.18e-147	0.887664	0.48	0.209	2e-142	Ciliated Cells BEST1 high	MLF1
ATP5MD	1.3e-145	0.957084	0.449	0.186	4.21e-141	Ciliated Cells BEST1 high	ATP5MD
DYNLL11	2.27e-144	0.688675	0.749	0.448	7.35e-140	Ciliated Cells BEST1 high	DYNLL1
IFT571	3.88e-141	0.715652	0.69	0.371	1.26e-136	Ciliated Cells BEST1 high	IFT57
MRLN	5.03e-141	0.673887	0.17	0.026	1.63e-136	Ciliated Cells BEST1 high	MRLN
MORF4L1	4.28e-140	0.893896	0.496	0.235	1.39e-135	Ciliated Cells BEST1 high	MORF4L1
SCGB2A1	2.8e-138	1.03672	0.381	0.141	9.06e-134	Ciliated Cells BEST1 high	SCGB2A1
CD9	1.83e-133	0.737564	0.64	0.373	5.94e-129	Ciliated Cells BEST1 high	CD9
IFI27	8.87e-128	0.780755	0.727	0.451	2.87e-123	Ciliated Cells BEST1 high	IFI27
C12orf751	2.5e-126	0.893794	0.42	0.178	8.09e-122	Ciliated Cells BEST1 high	C12orf75
RPS27	5.86e-125	0.719947	0.346	0.117	1.9e-120	Ciliated Cells BEST1 high	RPS27
ATP5MG	6.51e-125	0.84466	0.502	0.252	2.11e-120	Ciliated Cells BEST1 high	ATP5MG
HSPB11	5.49e-124	0.864777	0.394	0.16	1.78e-119	Ciliated Cells BEST1 high	HSPB11
TCTEX1D2	1.82e-122	0.849548	0.311	0.105	5.89e-118	Ciliated Cells BEST1 high	TCTEX1D2
HNRNPK	2.34e-122	0.75312	0.569	0.319	7.57e-118	Ciliated Cells BEST1 high	HNRNPK
SPAG161	4.06e-122	0.747193	0.536	0.278	1.32e-117	Ciliated Cells BEST1 high	SPAG16
UQCRQ	8.51e-122	0.799384	0.554	0.31	2.75e-117	Ciliated Cells BEST1 high	UQCRQ
RPS6	3.22e-121	0.567502	0.768	0.512	1.04e-116	Ciliated Cells BEST1 high	RPS6
PPP1CB	2.31e-117	0.756107	0.58	0.334	7.48e-113	Ciliated Cells BEST1 high	PPP1CB
GON71	1.66e-115	0.869533	0.393	0.168	5.38e-111	Ciliated Cells BEST1 high	GON7
NQO11	1.94e-115	0.711651	0.622	0.344	6.28e-111	Ciliated Cells BEST1 high	NQO1
HSPE1	3.59e-115	0.679028	0.456	0.208	1.16e-110	Ciliated Cells BEST1 high	HSPE1
EFCAB101	9.53e-115	0.80972	0.404	0.176	3.09e-110	Ciliated Cells BEST1 high	EFCAB10
IFI6	1.13e-114	0.969695	0.444	0.2	3.65e-110	Ciliated Cells BEST1 high	IFI6
CAST1	6.64e-114	0.61088	0.726	0.492	2.15e-109	Ciliated Cells BEST1 high	CAST
ATP5ME	5.73e-113	0.772448	0.49	0.249	1.85e-108	Ciliated Cells BEST1 high	ATP5ME
TEX26	1.24e-112	0.816285	0.259	0.078	4.02e-108	Ciliated Cells BEST1 high	TEX26
CDC42	1.33e-112	0.845782	0.478	0.25	4.31e-108	Ciliated Cells BEST1 high	CDC42
SLIRP	5.4e-112	0.793996	0.33	0.12	1.75e-107	Ciliated Cells BEST1 high	SLIRP
HINT1	2.34e-111	0.80075	0.51	0.281	7.58e-107	Ciliated Cells BEST1 high	HINT1
LGALS3	1.34e-110	0.536858	0.789	0.514	4.33e-106	Ciliated Cells BEST1 high	LGALS3
ARMC31	2.29e-110	0.703647	0.576	0.313	7.41e-106	Ciliated Cells BEST1 high	ARMC3
HSBP1	6.21e-110	0.669514	0.594	0.355	2.01e-105	Ciliated Cells BEST1 high	HSBP1
PTGES3	1.37e-109	0.767745	0.501	0.269	4.42e-105	Ciliated Cells BEST1 high	PTGES3
KRT8	8.43e-109	0.7826	0.565	0.334	2.73e-104	Ciliated Cells BEST1 high	KRT8
MORN21	1.6e-108	0.668575	0.557	0.296	5.17e-104	Ciliated Cells BEST1 high	MORN2
ANXA21	3.26e-108	0.54017	0.824	0.543	1.05e-103	Ciliated Cells BEST1 high	ANXA2
NDUFA1	9.2e-108	0.754322	0.488	0.256	2.98e-103	Ciliated Cells BEST1 high	NDUFA1
DYNLRB21	6.51e-106	0.836073	0.38	0.166	2.11e-101	Ciliated Cells BEST1 high	DYNLRB2
EFCAB13	6.75e-106	0.698276	0.518	0.273	2.19e-101	Ciliated Cells BEST1 high	EFCAB1
COX7A2	5.15e-104	0.717638	0.585	0.353	1.67e-99	Ciliated Cells BEST1 high	COX7A2
VAPA	2.2e-103	0.740972	0.501	0.279	7.12e-99	Ciliated Cells BEST1 high	VAPA
RPL26	3.63e-103	0.681346	0.38	0.158	1.18e-98	Ciliated Cells BEST1 high	RPL26
UBB	7.84e-103	0.56309	0.769	0.519	2.54e-98	Ciliated Cells BEST1 high	UBB
METTL7A1	4.55e-102	0.685097	0.558	0.315	1.47e-97	Ciliated Cells BEST1 high	METTL7A
GSTA11	1.32e-101	0.729445	0.696	0.413	4.28e-97	Ciliated Cells BEST1 high	GSTA1
CABCOCO11	1.17e-100	0.773535	0.39	0.177	3.8e-96	Ciliated Cells BEST1 high	CABCOCO1
RPS8	4.05e-100	0.600398	0.662	0.436	1.31e-95	Ciliated Cells BEST1 high	RPS8
HSP90AB1	1.21e-98	0.461776	0.825	0.582	3.91e-94	Ciliated Cells BEST1 high	HSP90AB1
CYSTM11	2.64e-98	0.769764	0.466	0.249	8.55e-94	Ciliated Cells BEST1 high	CYSTM1
TSPAN11	4.93e-98	0.438169	0.912	0.64	1.6e-93	Ciliated Cells BEST1 high	TSPAN1
RPL31	5.75e-97	0.566835	0.651	0.418	1.86e-92	Ciliated Cells BEST1 high	RPL31
PFN21	7.12e-97	0.769395	0.42	0.209	2.31e-92	Ciliated Cells BEST1 high	PFN2
ACTB	1.32e-96	0.588212	0.599	0.363	4.27e-92	Ciliated Cells BEST1 high	ACTB
PRDX51	4.67e-96	0.445804	0.832	0.512	1.51e-91	Ciliated Cells BEST1 high	PRDX5
UGDH1	2.29e-95	0.819801	0.437	0.23	7.41e-91	Ciliated Cells BEST1 high	UGDH
C9orf1161	2.75e-95	0.727796	0.452	0.232	8.92e-91	Ciliated Cells BEST1 high	C9orf116
EZR1	4.27e-95	0.446701	0.907	0.665	1.38e-90	Ciliated Cells BEST1 high	EZR
NUCB21	7.18e-95	0.558709	0.714	0.452	2.33e-90	Ciliated Cells BEST1 high	NUCB2
PPIL61	9.18e-95	0.722934	0.428	0.213	2.97e-90	Ciliated Cells BEST1 high	PPIL6
PSENEN1	7.7e-94	0.67202	0.523	0.295	2.49e-89	Ciliated Cells BEST1 high	PSENEN
CD1641	3.39e-93	0.598458	0.629	0.389	1.1e-88	Ciliated Cells BEST1 high	CD164
CETN21	3.36e-92	0.629191	0.57	0.323	1.09e-87	Ciliated Cells BEST1 high	CETN2
DYDC21	2e-91	0.779489	0.423	0.212	6.48e-87	Ciliated Cells BEST1 high	DYDC2
C20orf851	3.87e-91	0.482722	0.667	0.357	1.25e-86	Ciliated Cells BEST1 high	C20orf85
ROMO1	2.64e-90	0.775858	0.405	0.203	8.55e-86	Ciliated Cells BEST1 high	ROMO1
CTSS1	8.21e-90	0.622045	0.586	0.364	2.66e-85	Ciliated Cells BEST1 high	CTSS
OMG1	9.91e-90	0.833222	0.42	0.214	3.21e-85	Ciliated Cells BEST1 high	OMG
SPA171	2.36e-89	0.705378	0.478	0.259	7.64e-85	Ciliated Cells BEST1 high	SPA17
ATP5MPL	1.85e-86	0.760716	0.374	0.179	6e-82	Ciliated Cells BEST1 high	ATP5MPL
NME51	2.5e-86	0.735413	0.382	0.186	8.09e-82	Ciliated Cells BEST1 high	NME5
DBI	1.59e-85	0.730695	0.425	0.224	5.17e-81	Ciliated Cells BEST1 high	DBI
ITM2B	2.59e-85	0.511058	0.648	0.425	8.38e-81	Ciliated Cells BEST1 high	ITM2B
C9orf1351	1.09e-84	0.736669	0.411	0.212	3.53e-80	Ciliated Cells BEST1 high	C9orf135
DPY301	2.38e-83	0.753782	0.428	0.233	7.7e-79	Ciliated Cells BEST1 high	DPY30
TMA7	1.24e-82	0.670845	0.276	0.106	4.03e-78	Ciliated Cells BEST1 high	TMA7
SAXO21	5.16e-81	0.706494	0.458	0.252	1.67e-76	Ciliated Cells BEST1 high	SAXO2
RPL13A	4.14e-80	0.551177	0.576	0.367	1.34e-75	Ciliated Cells BEST1 high	RPL13A
RIIAD1	1.47e-79	0.586994	0.181	0.052	4.75e-75	Ciliated Cells BEST1 high	RIIAD1
UQCR10	1.76e-79	0.712903	0.401	0.212	5.7e-75	Ciliated Cells BEST1 high	UQCR10
CMPK1	1.95e-79	0.732269	0.423	0.234	6.31e-75	Ciliated Cells BEST1 high	CMPK1
ST13	4.7e-79	0.720651	0.342	0.164	1.52e-74	Ciliated Cells BEST1 high	ST13
IK1	9.67e-79	0.533562	0.633	0.402	3.13e-74	Ciliated Cells BEST1 high	IK
TMEM59	1.67e-78	0.535015	0.611	0.398	5.41e-74	Ciliated Cells BEST1 high	TMEM59
TSPAN191	6.53e-78	0.656901	0.412	0.214	2.12e-73	Ciliated Cells BEST1 high	TSPAN19
HSPH1	6.92e-78	0.22655	0.734	0.503	2.24e-73	Ciliated Cells BEST1 high	HSPH1
MORF4L21	8.54e-78	0.632813	0.513	0.322	2.77e-73	Ciliated Cells BEST1 high	MORF4L2
DNALI11	1.44e-77	0.563421	0.53	0.306	4.66e-73	Ciliated Cells BEST1 high	DNALI1
NDUFB2	1.67e-77	0.716393	0.436	0.244	5.42e-73	Ciliated Cells BEST1 high	NDUFB2
ENKUR1	2.39e-77	0.576207	0.504	0.286	7.73e-73	Ciliated Cells BEST1 high	ENKUR
ROPN1L1	4.41e-77	0.621952	0.463	0.254	1.43e-72	Ciliated Cells BEST1 high	ROPN1L
CFAP361	4.44e-77	0.645133	0.41	0.219	1.44e-72	Ciliated Cells BEST1 high	CFAP36
RPS291	7.1e-77	0.485413	0.419	0.209	2.3e-72	Ciliated Cells BEST1 high	RPS29
C1orf1941	3.6e-76	0.676737	0.413	0.221	1.17e-71	Ciliated Cells BEST1 high	C1orf194
TMEM1231	1.01e-75	0.606952	0.533	0.336	3.27e-71	Ciliated Cells BEST1 high	TMEM123
CTGF1	1.11e-75	0.754477	0.449	0.244	3.59e-71	Ciliated Cells BEST1 high	CTGF
SNX3	5.87e-75	0.672016	0.414	0.233	1.9e-70	Ciliated Cells BEST1 high	SNX3
FAM81B1	1.08e-74	0.601648	0.437	0.24	3.49e-70	Ciliated Cells BEST1 high	FAM81B
SPAG61	1.53e-74	0.488317	0.566	0.314	4.96e-70	Ciliated Cells BEST1 high	SPAG6
CFAP2981	3.42e-74	0.660861	0.4	0.213	1.11e-69	Ciliated Cells BEST1 high	CFAP298
COX17	1.98e-73	0.658107	0.226	0.081	6.41e-69	Ciliated Cells BEST1 high	COX17
PTMA	9.18e-73	0.482144	0.543	0.344	2.97e-68	Ciliated Cells BEST1 high	PTMA
RRAD1	4.85e-72	0.504347	0.575	0.333	1.57e-67	Ciliated Cells BEST1 high	RRAD
YBX1	6.49e-72	0.638236	0.353	0.174	2.1e-67	Ciliated Cells BEST1 high	YBX1
RPLP1	1.17e-71	0.412149	0.61	0.404	3.8e-67	Ciliated Cells BEST1 high	RPLP1
ELOB	1.66e-71	0.643962	0.464	0.282	5.37e-67	Ciliated Cells BEST1 high	ELOB
TSTD11	3.07e-71	0.69018	0.394	0.218	9.93e-67	Ciliated Cells BEST1 high	TSTD1
MARCKS	3.1e-71	0.695289	0.359	0.185	1e-66	Ciliated Cells BEST1 high	MARCKS
C11orf74	6.86e-71	0.627754	0.242	0.094	2.22e-66	Ciliated Cells BEST1 high	C11orf74
C18orf32	1.53e-70	0.542225	0.167	0.048	4.95e-66	Ciliated Cells BEST1 high	C18orf32
RPL35A	1.99e-69	0.543586	0.521	0.333	6.44e-65	Ciliated Cells BEST1 high	RPL35A
PFDN51	9.13e-69	0.524465	0.598	0.414	2.96e-64	Ciliated Cells BEST1 high	PFDN5
CFAP1261	1.1e-68	0.733706	0.308	0.147	3.57e-64	Ciliated Cells BEST1 high	CFAP126
ATP5IF11	1.72e-68	0.425694	0.71	0.465	5.58e-64	Ciliated Cells BEST1 high	ATP5IF1
RSPH4A1	1.36e-67	0.476606	0.537	0.313	4.41e-63	Ciliated Cells BEST1 high	RSPH4A
RAB11FIP1	2.07e-67	0.593951	0.553	0.362	6.71e-63	Ciliated Cells BEST1 high	RAB11FIP1
RSPH11	8.39e-67	0.430415	0.685	0.403	2.72e-62	Ciliated Cells BEST1 high	RSPH1
AZIN11	2.1e-66	0.5576	0.508	0.323	6.8e-62	Ciliated Cells BEST1 high	AZIN1
ARHGAP181	3.11e-66	0.545734	0.558	0.364	1.01e-61	Ciliated Cells BEST1 high	ARHGAP18
UBL5	5.78e-65	0.597152	0.489	0.318	1.87e-60	Ciliated Cells BEST1 high	UBL5
MPC1	1.02e-64	0.691159	0.308	0.151	3.31e-60	Ciliated Cells BEST1 high	MPC1
TAX1BP11	1.63e-64	0.466295	0.651	0.468	5.28e-60	Ciliated Cells BEST1 high	TAX1BP1
KIF91	2.42e-64	0.606188	0.365	0.195	7.85e-60	Ciliated Cells BEST1 high	KIF9
FAM229B1	3.11e-64	0.614888	0.403	0.228	1.01e-59	Ciliated Cells BEST1 high	FAM229B
TMED10	2.34e-63	0.599793	0.431	0.262	7.59e-59	Ciliated Cells BEST1 high	TMED10
NDUFC2	2.93e-63	0.609997	0.231	0.093	9.5e-59	Ciliated Cells BEST1 high	NDUFC2
CD63	4.59e-63	0.538332	0.575	0.399	1.49e-58	Ciliated Cells BEST1 high	CD63
MT-ND4L	8.14e-63	0.211821	0.788	0.594	2.64e-58	Ciliated Cells BEST1 high	MT-ND4L
HSPA8	3.89e-62	0.369707	0.768	0.543	1.26e-57	Ciliated Cells BEST1 high	HSPA8
SEM1	5.61e-62	0.635227	0.366	0.201	1.82e-57	Ciliated Cells BEST1 high	SEM1
SMIM22	1.27e-61	0.64551	0.374	0.21	4.12e-57	Ciliated Cells BEST1 high	SMIM22
SOD11	1.4e-61	0.444308	0.661	0.443	4.53e-57	Ciliated Cells BEST1 high	SOD1
MGST3	1.78e-61	0.61019	0.308	0.153	5.77e-57	Ciliated Cells BEST1 high	MGST3
PAIP2	4.84e-61	0.67923	0.366	0.206	1.57e-56	Ciliated Cells BEST1 high	PAIP2
CD591	4.41e-60	0.345429	0.743	0.477	1.43e-55	Ciliated Cells BEST1 high	CD59
PLAC81	5.1e-60	0.511556	0.539	0.357	1.65e-55	Ciliated Cells BEST1 high	PLAC8
CAPS1	6.07e-60	0.225814	0.856	0.519	1.97e-55	Ciliated Cells BEST1 high	CAPS
SRP9	1.18e-59	0.637614	0.309	0.157	3.83e-55	Ciliated Cells BEST1 high	SRP9
ZC2HC1A1	1.88e-59	0.619985	0.349	0.189	6.09e-55	Ciliated Cells BEST1 high	ZC2HC1A
NDUFC1	1.99e-59	0.647344	0.296	0.145	6.45e-55	Ciliated Cells BEST1 high	NDUFC1
RPL39	2.4e-59	0.471827	0.174	0.057	7.77e-55	Ciliated Cells BEST1 high	RPL39
LAP3	3.53e-59	0.638519	0.348	0.191	1.14e-54	Ciliated Cells BEST1 high	LAP3
TPPP31	3.78e-59	0.336411	0.698	0.412	1.22e-54	Ciliated Cells BEST1 high	TPPP3
MYL12B	7.39e-59	0.585189	0.517	0.356	2.39e-54	Ciliated Cells BEST1 high	MYL12B
UQCRB	1.72e-58	0.58421	0.42	0.253	5.59e-54	Ciliated Cells BEST1 high	UQCRB
TUBA1A1	2.03e-58	0.590814	0.529	0.333	6.57e-54	Ciliated Cells BEST1 high	TUBA1A
CHST91	2.45e-58	0.501111	0.513	0.328	7.94e-54	Ciliated Cells BEST1 high	CHST9
RND3	2.88e-58	0.619747	0.356	0.189	9.33e-54	Ciliated Cells BEST1 high	RND3
MNS11	3.36e-58	0.496897	0.45	0.272	1.09e-53	Ciliated Cells BEST1 high	MNS1
CCL28	5.34e-58	0.624074	0.234	0.1	1.73e-53	Ciliated Cells BEST1 high	CCL28
EEF1A1	5.5e-58	0.518924	0.474	0.306	1.78e-53	Ciliated Cells BEST1 high	EEF1A1
MIF	5.76e-58	0.533307	0.186	0.067	1.86e-53	Ciliated Cells BEST1 high	MIF
GSTP11	6.5e-58	0.366261	0.796	0.547	2.1e-53	Ciliated Cells BEST1 high	GSTP1
CANX	7.76e-58	0.463636	0.631	0.45	2.51e-53	Ciliated Cells BEST1 high	CANX
RPS15A	1.63e-57	0.487059	0.312	0.152	5.29e-53	Ciliated Cells BEST1 high	RPS15A
PIH1D21	5.28e-57	0.646816	0.316	0.164	1.71e-52	Ciliated Cells BEST1 high	PIH1D2
TMED2	3.09e-56	0.584669	0.336	0.181	9.99e-52	Ciliated Cells BEST1 high	TMED2
RPL38	6.26e-56	0.546224	0.477	0.315	2.03e-51	Ciliated Cells BEST1 high	RPL38
RPS24	1.1e-55	0.41723	0.505	0.329	3.55e-51	Ciliated Cells BEST1 high	RPS24
MUC151	2.11e-55	0.628772	0.344	0.192	6.84e-51	Ciliated Cells BEST1 high	MUC15
GADD45GIP1	2.33e-55	0.630877	0.306	0.159	7.55e-51	Ciliated Cells BEST1 high	GADD45GIP1
CHMP5	4.8e-55	0.648965	0.353	0.203	1.55e-50	Ciliated Cells BEST1 high	CHMP5
LRP111	6.26e-55	0.470125	0.521	0.341	2.03e-50	Ciliated Cells BEST1 high	LRP11
CD74	1.79e-54	0.406647	0.508	0.326	5.79e-50	Ciliated Cells BEST1 high	CD74
TMBIM61	1.91e-54	0.348909	0.749	0.509	6.19e-50	Ciliated Cells BEST1 high	TMBIM6
ATP5PF	2.38e-54	0.660128	0.336	0.186	7.69e-50	Ciliated Cells BEST1 high	ATP5PF
C9orf721	2.79e-54	0.580807	0.325	0.173	9.05e-50	Ciliated Cells BEST1 high	C9orf72
GPX41	7.84e-54	0.522186	0.482	0.32	2.54e-49	Ciliated Cells BEST1 high	GPX4
DNAJA1	1.46e-53	0.305342	0.635	0.454	4.74e-49	Ciliated Cells BEST1 high	DNAJA1
AK71	1.83e-53	0.501306	0.428	0.256	5.92e-49	Ciliated Cells BEST1 high	AK7
CCDC1701	2.05e-53	0.358307	0.603	0.363	6.64e-49	Ciliated Cells BEST1 high	CCDC170
NAA38	9.39e-53	0.582289	0.292	0.151	3.04e-48	Ciliated Cells BEST1 high	NAA38
TBCA	1.05e-52	0.600979	0.242	0.11	3.41e-48	Ciliated Cells BEST1 high	TBCA
TMBIM4	2.04e-52	0.59875	0.285	0.144	6.61e-48	Ciliated Cells BEST1 high	TMBIM4
C1orf141	5.94e-52	0.519812	0.157	0.054	1.92e-47	Ciliated Cells BEST1 high	C1orf141
NDUFA13	6.51e-52	0.665592	0.27	0.133	2.11e-47	Ciliated Cells BEST1 high	NDUFA13
LAPTM4A	1.13e-51	0.565893	0.406	0.255	3.66e-47	Ciliated Cells BEST1 high	LAPTM4A
SAT1	1.24e-51	0.268146	0.894	0.688	4.01e-47	Ciliated Cells BEST1 high	SAT1
SYAP11	2.54e-51	0.535853	0.437	0.286	8.22e-47	Ciliated Cells BEST1 high	SYAP1
NARS	2.73e-51	0.572849	0.423	0.275	8.86e-47	Ciliated Cells BEST1 high	NARS
COX5A	4.05e-51	0.631673	0.338	0.195	1.31e-46	Ciliated Cells BEST1 high	COX5A
EIF1	5.31e-51	0.440164	0.572	0.412	1.72e-46	Ciliated Cells BEST1 high	EIF1
RMRP	5.52e-51	0.414575	0.158	0.053	1.79e-46	Ciliated Cells BEST1 high	RMRP
EFCAB21	1.5e-50	0.551634	0.33	0.185	4.84e-46	Ciliated Cells BEST1 high	EFCAB2
C5orf491	2.3e-50	0.452184	0.464	0.279	7.46e-46	Ciliated Cells BEST1 high	C5orf49
SNRPG	2.49e-50	0.592768	0.205	0.085	8.05e-46	Ciliated Cells BEST1 high	SNRPG
RPL15	4.44e-50	0.474723	0.49	0.338	1.44e-45	Ciliated Cells BEST1 high	RPL15
CIB11	5.8e-50	0.384008	0.639	0.43	1.88e-45	Ciliated Cells BEST1 high	CIB1
TTC291	8.43e-50	0.576488	0.344	0.198	2.73e-45	Ciliated Cells BEST1 high	TTC29
NDUFA5	1.13e-49	0.553255	0.308	0.166	3.67e-45	Ciliated Cells BEST1 high	NDUFA5
UFM1	1.83e-49	0.571666	0.316	0.174	5.94e-45	Ciliated Cells BEST1 high	UFM1
COMMD6	5.86e-49	0.578448	0.235	0.108	1.9e-44	Ciliated Cells BEST1 high	COMMD6
LRRIQ11	6.13e-49	0.254581	0.653	0.426	1.99e-44	Ciliated Cells BEST1 high	LRRIQ1
SSB1	6.79e-49	0.554796	0.376	0.232	2.2e-44	Ciliated Cells BEST1 high	SSB
MRPL13	6.8e-49	0.554699	0.228	0.104	2.2e-44	Ciliated Cells BEST1 high	MRPL13
C4orf31	8.22e-49	0.538763	0.447	0.3	2.66e-44	Ciliated Cells BEST1 high	C4orf3
SPATS2L	9.23e-49	0.506869	0.414	0.266	2.99e-44	Ciliated Cells BEST1 high	SPATS2L
UFC11	1.23e-48	0.484135	0.508	0.338	3.99e-44	Ciliated Cells BEST1 high	UFC1
CLIC1	1.56e-48	0.56874	0.378	0.235	5.05e-44	Ciliated Cells BEST1 high	CLIC1
FOXJ11	1.58e-48	0.489822	0.393	0.232	5.12e-44	Ciliated Cells BEST1 high	FOXJ1
DUSP1	1.66e-48	0.460358	0.529	0.347	5.38e-44	Ciliated Cells BEST1 high	DUSP1
C11orf971	1.68e-48	0.680716	0.289	0.155	5.45e-44	Ciliated Cells BEST1 high	C11orf97
NUDC1	1.69e-48	0.468225	0.488	0.323	5.48e-44	Ciliated Cells BEST1 high	NUDC
CLDN7	1.78e-48	0.516461	0.478	0.334	5.77e-44	Ciliated Cells BEST1 high	CLDN7
RPL27	1.8e-48	0.493225	0.477	0.326	5.84e-44	Ciliated Cells BEST1 high	RPL27
RPS13	2.42e-48	0.48369	0.463	0.315	7.85e-44	Ciliated Cells BEST1 high	RPS13
TMSB4X	2.47e-48	0.470417	0.387	0.223	8e-44	Ciliated Cells BEST1 high	TMSB4X
CCDC1131	3.56e-48	0.465707	0.434	0.266	1.15e-43	Ciliated Cells BEST1 high	CCDC113
LDHB1	7.38e-48	0.567465	0.413	0.27	2.39e-43	Ciliated Cells BEST1 high	LDHB
SPATA181	5.83e-47	0.459187	0.457	0.288	1.89e-42	Ciliated Cells BEST1 high	SPATA18
PPP1R421	1.07e-46	0.595623	0.206	0.091	3.46e-42	Ciliated Cells BEST1 high	PPP1R42
SRI1	1.19e-46	0.539047	0.42	0.273	3.85e-42	Ciliated Cells BEST1 high	SRI
MRPL33	1.31e-46	0.614064	0.23	0.108	4.25e-42	Ciliated Cells BEST1 high	MRPL33
MORN51	2.64e-46	0.590705	0.35	0.206	8.55e-42	Ciliated Cells BEST1 high	MORN5
TEX91	3.49e-46	0.555259	0.314	0.176	1.13e-41	Ciliated Cells BEST1 high	TEX9
NDUFB3	4.24e-46	0.559085	0.288	0.155	1.37e-41	Ciliated Cells BEST1 high	NDUFB3
CDS11	4.29e-46	0.495827	0.439	0.286	1.39e-41	Ciliated Cells BEST1 high	CDS1
ENAH1	7.32e-46	0.508151	0.425	0.278	2.37e-41	Ciliated Cells BEST1 high	ENAH
RFX31	8.18e-46	0.441747	0.469	0.307	2.65e-41	Ciliated Cells BEST1 high	RFX3
NDUFV2	1.12e-45	0.608765	0.308	0.175	3.64e-41	Ciliated Cells BEST1 high	NDUFV2
DDAH11	2.22e-45	0.609834	0.235	0.115	7.18e-41	Ciliated Cells BEST1 high	DDAH1
ATP5F1A1	2.76e-45	0.512593	0.451	0.309	8.94e-41	Ciliated Cells BEST1 high	ATP5F1A
GBP11	7.19e-45	0.56646	0.219	0.099	2.33e-40	Ciliated Cells BEST1 high	GBP1
RPL12	7.83e-45	0.486504	0.358	0.211	2.53e-40	Ciliated Cells BEST1 high	RPL12
RPS15	8.71e-44	0.506997	0.321	0.184	2.82e-39	Ciliated Cells BEST1 high	RPS15
TOB1	9.89e-44	0.567154	0.366	0.226	3.2e-39	Ciliated Cells BEST1 high	TOB1
SUB1	1.27e-43	0.50741	0.265	0.137	4.11e-39	Ciliated Cells BEST1 high	SUB1
SGMS2	2.25e-43	0.571877	0.291	0.164	7.27e-39	Ciliated Cells BEST1 high	SGMS2
CSTB	2.27e-43	0.494382	0.444	0.304	7.34e-39	Ciliated Cells BEST1 high	CSTB
CFAP531	2.78e-43	0.465947	0.404	0.255	9.02e-39	Ciliated Cells BEST1 high	CFAP53
CBX3	7.42e-43	0.564461	0.288	0.158	2.4e-38	Ciliated Cells BEST1 high	CBX3
DNAL11	7.58e-43	0.506097	0.365	0.228	2.45e-38	Ciliated Cells BEST1 high	DNAL1
HMGN31	7.86e-43	0.494035	0.461	0.316	2.55e-38	Ciliated Cells BEST1 high	HMGN3
C5orf15	1.57e-42	0.553058	0.222	0.108	5.1e-38	Ciliated Cells BEST1 high	C5orf15
MDH1	7.03e-42	0.559229	0.311	0.184	2.28e-37	Ciliated Cells BEST1 high	MDH1
ERH	1.43e-41	0.543979	0.315	0.187	4.63e-37	Ciliated Cells BEST1 high	ERH
PSAP1	1.77e-41	0.29305	0.64	0.456	5.72e-37	Ciliated Cells BEST1 high	PSAP
COX8A	2.19e-41	0.548009	0.339	0.212	7.11e-37	Ciliated Cells BEST1 high	COX8A
STOM	4.85e-41	0.522675	0.268	0.144	1.57e-36	Ciliated Cells BEST1 high	STOM
CMTM6	5.12e-41	0.535856	0.374	0.243	1.66e-36	Ciliated Cells BEST1 high	CMTM6
MDM21	6.07e-41	0.586698	0.424	0.295	1.97e-36	Ciliated Cells BEST1 high	MDM2
CASC11	1.16e-40	0.39912	0.38	0.237	3.76e-36	Ciliated Cells BEST1 high	CASC1
H1F0	1.26e-40	0.59932	0.349	0.215	4.08e-36	Ciliated Cells BEST1 high	H1F0
HSP90AA11	1.74e-40	0.148707	0.95	0.79	5.64e-36	Ciliated Cells BEST1 high	HSP90AA1
CCDC1461	2.1e-40	0.347289	0.556	0.385	6.82e-36	Ciliated Cells BEST1 high	CCDC146
WRB1	2.16e-40	0.599101	0.268	0.149	6.98e-36	Ciliated Cells BEST1 high	WRB
HMGN2	3.65e-40	0.541629	0.301	0.177	1.18e-35	Ciliated Cells BEST1 high	HMGN2
PERP1	5.56e-40	0.348038	0.633	0.443	1.8e-35	Ciliated Cells BEST1 high	PERP
SDC41	6.33e-40	0.497929	0.435	0.304	2.05e-35	Ciliated Cells BEST1 high	SDC4
SINHCAF	6.53e-40	0.497144	0.203	0.096	2.12e-35	Ciliated Cells BEST1 high	SINHCAF
LDLRAD11	6.87e-40	0.44081	0.442	0.284	2.23e-35	Ciliated Cells BEST1 high	LDLRAD1
UBC	7.82e-40	0.305033	0.686	0.52	2.53e-35	Ciliated Cells BEST1 high	UBC
CD46	1.01e-39	0.477823	0.428	0.298	3.28e-35	Ciliated Cells BEST1 high	CD46
ERICH31	1.12e-39	0.264435	0.626	0.397	3.62e-35	Ciliated Cells BEST1 high	ERICH3
FXYD31	1.19e-39	0.411453	0.549	0.401	3.84e-35	Ciliated Cells BEST1 high	FXYD3
TSPAN31	1.22e-39	0.339669	0.591	0.416	3.95e-35	Ciliated Cells BEST1 high	TSPAN3
RPL23	2.06e-39	0.377905	0.493	0.352	6.68e-35	Ciliated Cells BEST1 high	RPL23
CRIP11	3.52e-39	0.565582	0.197	0.093	1.14e-34	Ciliated Cells BEST1 high	CRIP1
DRC11	3.65e-39	0.436721	0.425	0.276	1.18e-34	Ciliated Cells BEST1 high	DRC1
H3F3B	4.55e-39	0.287375	0.67	0.501	1.47e-34	Ciliated Cells BEST1 high	H3F3B
TMEM1901	7.83e-39	0.40364	0.52	0.344	2.54e-34	Ciliated Cells BEST1 high	TMEM190
HLA-DRA	1.42e-38	0.347889	0.356	0.215	4.6e-34	Ciliated Cells BEST1 high	HLA-DRA
NDUFAB1	2.95e-38	0.525221	0.314	0.192	9.55e-34	Ciliated Cells BEST1 high	NDUFAB1
RPL36AL	6.83e-38	0.473509	0.357	0.231	2.21e-33	Ciliated Cells BEST1 high	RPL36AL
MPC21	6.89e-38	0.530515	0.379	0.252	2.23e-33	Ciliated Cells BEST1 high	MPC2
TSC22D1	1.14e-37	0.467156	0.446	0.311	3.68e-33	Ciliated Cells BEST1 high	TSC22D1
DNAJB4	1.46e-37	0.508906	0.27	0.151	4.73e-33	Ciliated Cells BEST1 high	DNAJB4
MINOS1	2.23e-37	0.542203	0.225	0.117	7.22e-33	Ciliated Cells BEST1 high	MINOS1
COX4I1	3.75e-37	0.410388	0.517	0.385	1.22e-32	Ciliated Cells BEST1 high	COX4I1
CLDN31	3.97e-37	0.52097	0.323	0.197	1.29e-32	Ciliated Cells BEST1 high	CLDN3
PEBP11	4.9e-37	0.424021	0.459	0.322	1.59e-32	Ciliated Cells BEST1 high	PEBP1
TM9SF2	1.1e-36	0.507568	0.39	0.268	3.56e-32	Ciliated Cells BEST1 high	TM9SF2
RPL13	1.53e-36	0.338258	0.508	0.371	4.96e-32	Ciliated Cells BEST1 high	RPL13
RPS20	2.52e-36	0.38957	0.478	0.352	8.15e-32	Ciliated Cells BEST1 high	RPS20
CFAP2991	2.92e-36	0.539844	0.265	0.15	9.45e-32	Ciliated Cells BEST1 high	CFAP299
CCDC651	3.07e-36	0.494041	0.345	0.221	9.93e-32	Ciliated Cells BEST1 high	CCDC65
LRRC341	3.19e-36	0.502166	0.222	0.115	1.03e-31	Ciliated Cells BEST1 high	LRRC34
NDUFB5	3.24e-36	0.500633	0.265	0.153	1.05e-31	Ciliated Cells BEST1 high	NDUFB5
SMDT1	7.58e-36	0.552869	0.337	0.222	2.46e-31	Ciliated Cells BEST1 high	SMDT1
PPP4R3B1	9.87e-36	0.429253	0.413	0.292	3.2e-31	Ciliated Cells BEST1 high	PPP4R3B
DPCD1	1.1e-35	0.531477	0.279	0.164	3.57e-31	Ciliated Cells BEST1 high	DPCD
C11orf58	1.3e-35	0.498776	0.368	0.25	4.2e-31	Ciliated Cells BEST1 high	C11orf58
TMC51	1.63e-35	0.331469	0.586	0.439	5.26e-31	Ciliated Cells BEST1 high	TMC5
CDKN1A	1.7e-35	0.520246	0.333	0.207	5.49e-31	Ciliated Cells BEST1 high	CDKN1A
TMEM14B	2.76e-35	0.510073	0.308	0.192	8.94e-31	Ciliated Cells BEST1 high	TMEM14B
YWHAZ	3.04e-35	0.377464	0.473	0.346	9.86e-31	Ciliated Cells BEST1 high	YWHAZ
RPL37A	7.61e-35	0.354353	0.452	0.318	2.47e-30	Ciliated Cells BEST1 high	RPL37A
NAP1L1	8.88e-35	0.402235	0.414	0.289	2.88e-30	Ciliated Cells BEST1 high	NAP1L1
RPA31	9.22e-35	0.574671	0.249	0.141	2.99e-30	Ciliated Cells BEST1 high	RPA3
MRPS18C	9.28e-35	0.488162	0.212	0.108	3.01e-30	Ciliated Cells BEST1 high	MRPS18C
SPCS1	1.4e-34	0.432566	0.379	0.26	4.55e-30	Ciliated Cells BEST1 high	SPCS1
COX6B1	2.69e-34	0.523162	0.363	0.246	8.71e-30	Ciliated Cells BEST1 high	COX6B1
IFT221	2.88e-34	0.444797	0.336	0.214	9.34e-30	Ciliated Cells BEST1 high	IFT22
NDUFB4	3.96e-34	0.573539	0.265	0.155	1.28e-29	Ciliated Cells BEST1 high	NDUFB4
MSMO1	1.19e-33	0.622433	0.216	0.114	3.85e-29	Ciliated Cells BEST1 high	MSMO1
ATP5F1C	1.22e-33	0.508126	0.266	0.157	3.95e-29	Ciliated Cells BEST1 high	ATP5F1C
MYL6	2.02e-33	0.240961	0.773	0.578	6.53e-29	Ciliated Cells BEST1 high	MYL6
MRPS331	2.41e-33	0.502107	0.224	0.12	7.8e-29	Ciliated Cells BEST1 high	MRPS33
CFAP2211	4.9e-33	0.469914	0.317	0.201	1.59e-28	Ciliated Cells BEST1 high	CFAP221
MACC1	5.47e-33	0.526678	0.316	0.197	1.77e-28	Ciliated Cells BEST1 high	MACC1
JUN	5.82e-33	0.256516	0.632	0.473	1.88e-28	Ciliated Cells BEST1 high	JUN
ZMPSTE24	1.62e-32	0.523459	0.254	0.149	5.26e-28	Ciliated Cells BEST1 high	ZMPSTE24
SET	1.95e-32	0.494178	0.352	0.241	6.3e-28	Ciliated Cells BEST1 high	SET
TXNDC17	2.96e-32	0.474028	0.229	0.124	9.59e-28	Ciliated Cells BEST1 high	TXNDC17
ALDH3B11	3.06e-32	0.305994	0.526	0.357	9.9e-28	Ciliated Cells BEST1 high	ALDH3B1
HMGN1	3.72e-32	0.440539	0.306	0.193	1.2e-27	Ciliated Cells BEST1 high	HMGN1
SELENOH	3.91e-32	0.498499	0.298	0.186	1.27e-27	Ciliated Cells BEST1 high	SELENOH
HSPD1	6.75e-32	0.29379	0.42	0.296	2.19e-27	Ciliated Cells BEST1 high	HSPD1
TMEM2311	7.77e-32	0.410253	0.371	0.248	2.52e-27	Ciliated Cells BEST1 high	TMEM231
PKM	1.11e-31	0.370423	0.497	0.38	3.6e-27	Ciliated Cells BEST1 high	PKM
IFT461	1.71e-31	0.499251	0.307	0.197	5.54e-27	Ciliated Cells BEST1 high	IFT46
BASP11	1.89e-31	0.333812	0.471	0.317	6.11e-27	Ciliated Cells BEST1 high	BASP1
RPS14	1.91e-31	0.258121	0.6	0.467	6.19e-27	Ciliated Cells BEST1 high	RPS14
UBE2H1	2e-31	0.394519	0.445	0.328	6.48e-27	Ciliated Cells BEST1 high	UBE2H
NPM1	2.12e-31	0.376437	0.243	0.135	6.87e-27	Ciliated Cells BEST1 high	NPM1
CLU1	2.63e-31	0.433256	0.536	0.398	8.52e-27	Ciliated Cells BEST1 high	CLU
MAP3K191	3.27e-31	0.408978	0.39	0.266	1.06e-26	Ciliated Cells BEST1 high	MAP3K19
TXNRD11	3.89e-31	0.412619	0.45	0.325	1.26e-26	Ciliated Cells BEST1 high	TXNRD1
MRPL57	4.19e-31	0.518165	0.255	0.151	1.36e-26	Ciliated Cells BEST1 high	MRPL57
COX5B	5.08e-31	0.423671	0.42	0.309	1.65e-26	Ciliated Cells BEST1 high	COX5B
SRSF3	5.88e-31	0.287102	0.46	0.329	1.9e-26	Ciliated Cells BEST1 high	SRSF3
ZNF6641	7.57e-31	0.45289	0.396	0.28	2.45e-26	Ciliated Cells BEST1 high	ZNF664
ATP6V1G1	7.75e-31	0.377043	0.442	0.324	2.51e-26	Ciliated Cells BEST1 high	ATP6V1G1
LZTFL11	8.32e-31	0.461591	0.287	0.178	2.7e-26	Ciliated Cells BEST1 high	LZTFL1
CHCHD2	1.23e-30	0.493028	0.306	0.2	3.98e-26	Ciliated Cells BEST1 high	CHCHD2
HSPA1A	1.82e-30	0.11175	0.632	0.474	5.9e-26	Ciliated Cells BEST1 high	HSPA1A
B3GNT51	2.06e-30	0.529101	0.342	0.233	6.68e-26	Ciliated Cells BEST1 high	B3GNT5
TMCO1	2.08e-30	0.519524	0.32	0.214	6.72e-26	Ciliated Cells BEST1 high	TMCO1
DNAJA41	2.4e-30	0.269217	0.53	0.373	7.76e-26	Ciliated Cells BEST1 high	DNAJA4
RHOA1	2.64e-30	0.372457	0.479	0.352	8.54e-26	Ciliated Cells BEST1 high	RHOA
NCOA7	3.98e-30	0.432772	0.223	0.118	1.29e-25	Ciliated Cells BEST1 high	NCOA7
POLR2I1	4.16e-30	0.477153	0.319	0.21	1.35e-25	Ciliated Cells BEST1 high	POLR2I
ODF2L1	5.17e-30	0.350996	0.469	0.346	1.67e-25	Ciliated Cells BEST1 high	ODF2L
VPS351	5.44e-30	0.430048	0.366	0.256	1.76e-25	Ciliated Cells BEST1 high	VPS35
HIPK11	5.64e-30	0.390755	0.452	0.333	1.83e-25	Ciliated Cells BEST1 high	HIPK1
DNAAF41	5.98e-30	0.463754	0.257	0.152	1.94e-25	Ciliated Cells BEST1 high	DNAAF4
YBX31	6.96e-30	0.45219	0.394	0.285	2.25e-25	Ciliated Cells BEST1 high	YBX3
PFN1	7.34e-30	0.383309	0.226	0.124	2.38e-25	Ciliated Cells BEST1 high	PFN1
IGFBP71	1.03e-29	0.328419	0.475	0.32	3.34e-25	Ciliated Cells BEST1 high	IGFBP7
IQCG1	1.22e-29	0.278389	0.49	0.343	3.96e-25	Ciliated Cells BEST1 high	IQCG
BBOF11	3.37e-29	0.372479	0.399	0.28	1.09e-24	Ciliated Cells BEST1 high	BBOF1
SMIM14	3.73e-29	0.457383	0.355	0.248	1.21e-24	Ciliated Cells BEST1 high	SMIM14
WDR781	5.3e-29	0.339612	0.426	0.297	1.72e-24	Ciliated Cells BEST1 high	WDR78
ZBBX1	7.17e-29	0.207531	0.527	0.374	2.32e-24	Ciliated Cells BEST1 high	ZBBX
CFAP451	8.65e-29	0.257194	0.482	0.329	2.8e-24	Ciliated Cells BEST1 high	CFAP45
AGR2	1.03e-28	0.116814	0.645	0.486	3.34e-24	Ciliated Cells BEST1 high	AGR2
RUVBL11	1.04e-28	0.444098	0.346	0.233	3.37e-24	Ciliated Cells BEST1 high	RUVBL1
TSPAN61	1.07e-28	0.359749	0.459	0.327	3.46e-24	Ciliated Cells BEST1 high	TSPAN6
SPTBN11	1.19e-28	0.349632	0.508	0.383	3.87e-24	Ciliated Cells BEST1 high	SPTBN1
YPEL5	1.28e-28	0.366246	0.356	0.246	4.15e-24	Ciliated Cells BEST1 high	YPEL5
SLC44A41	5.15e-28	0.249979	0.596	0.433	1.67e-23	Ciliated Cells BEST1 high	SLC44A4
DAZAP2	5.2e-28	0.415054	0.392	0.29	1.68e-23	Ciliated Cells BEST1 high	DAZAP2
RPS2	6.31e-28	0.389447	0.343	0.232	2.04e-23	Ciliated Cells BEST1 high	RPS2
FAU	8.37e-28	0.383265	0.452	0.345	2.71e-23	Ciliated Cells BEST1 high	FAU
RPS18	9.17e-28	0.27846	0.474	0.35	2.97e-23	Ciliated Cells BEST1 high	RPS18
ENPP41	1.05e-27	0.501585	0.306	0.205	3.41e-23	Ciliated Cells BEST1 high	ENPP4
DZIP31	2.45e-27	0.368331	0.414	0.296	7.94e-23	Ciliated Cells BEST1 high	DZIP3
DNAJB1	3.03e-27	0.164497	0.577	0.434	9.81e-23	Ciliated Cells BEST1 high	DNAJB1
ATP1B1	3.43e-27	0.158609	0.586	0.434	1.11e-22	Ciliated Cells BEST1 high	ATP1B1
NUPR1	4.18e-27	0.417498	0.306	0.201	1.35e-22	Ciliated Cells BEST1 high	NUPR1
TEKT11	4.7e-27	0.343229	0.395	0.271	1.52e-22	Ciliated Cells BEST1 high	TEKT1
SPAG11	1.73e-26	0.374525	0.402	0.298	5.62e-22	Ciliated Cells BEST1 high	SPAG1
PROM11	2.73e-26	0.38726	0.45	0.322	8.85e-22	Ciliated Cells BEST1 high	PROM1
RPS25	3.04e-26	0.457414	0.33	0.229	9.84e-22	Ciliated Cells BEST1 high	RPS25
RPLP0	1.84e-25	0.294186	0.492	0.377	5.97e-21	Ciliated Cells BEST1 high	RPLP0
HEBP2	1.87e-25	0.381533	0.406	0.303	6.06e-21	Ciliated Cells BEST1 high	HEBP2
ATP2A21	2.17e-25	0.319648	0.5	0.392	7.03e-21	Ciliated Cells BEST1 high	ATP2A2
RPL19	3.37e-25	0.249752	0.521	0.408	1.09e-20	Ciliated Cells BEST1 high	RPL19
MSI21	4.03e-25	0.358091	0.406	0.304	1.31e-20	Ciliated Cells BEST1 high	MSI2
MYL12A	4.08e-25	0.379577	0.42	0.318	1.32e-20	Ciliated Cells BEST1 high	MYL12A
CDH11	1.99e-24	0.379696	0.391	0.289	6.43e-20	Ciliated Cells BEST1 high	CDH1
ALCAM1	2.49e-24	0.198844	0.681	0.523	8.07e-20	Ciliated Cells BEST1 high	ALCAM
RPL32	2.66e-24	0.32229	0.333	0.229	8.61e-20	Ciliated Cells BEST1 high	RPL32
HSPA1B	4.49e-23	0.151271	0.577	0.438	1.45e-18	Ciliated Cells BEST1 high	HSPA1B
FAM92B1	5.42e-23	0.3239	0.38	0.268	1.76e-18	Ciliated Cells BEST1 high	FAM92B
CES11	6.53e-23	0.264991	0.396	0.272	2.12e-18	Ciliated Cells BEST1 high	CES1
GLUL	8.99e-23	0.150376	0.656	0.503	2.91e-18	Ciliated Cells BEST1 high	GLUL
DTHD11	5.74e-22	0.222462	0.471	0.341	1.86e-17	Ciliated Cells BEST1 high	DTHD1
AQP31	2.49e-21	0.216333	0.632	0.494	8.05e-17	Ciliated Cells BEST1 high	AQP3
TACSTD2	2.59e-21	0.132743	0.601	0.454	8.38e-17	Ciliated Cells BEST1 high	TACSTD2
SARAF1	3.53e-21	0.272524	0.493	0.384	1.14e-16	Ciliated Cells BEST1 high	SARAF
ACTG1	1.25e-20	0.139332	0.673	0.516	4.05e-16	Ciliated Cells BEST1 high	ACTG1
HSP90B1	2.21e-19	0.192317	0.591	0.486	7.15e-15	Ciliated Cells BEST1 high	HSP90B1
CDHR31	3.31e-19	0.149401	0.545	0.386	1.07e-14	Ciliated Cells BEST1 high	CDHR3
SAMHD11	1.09e-17	0.18334	0.487	0.37	3.53e-13	Ciliated Cells BEST1 high	SAMHD1
ELF31	1.48e-15	0.111597	0.689	0.536	4.81e-11	Ciliated Cells BEST1 high	ELF3
AC007906.21	2.04e-15	0.201805	0.452	0.33	6.59e-11	Ciliated Cells BEST1 high	AC007906.2
CFAP431	3.8e-14	0.124129	0.462	0.359	1.23e-09	Ciliated Cells BEST1 high	CFAP43
TUBB4B1	3.29e-12	0.147262	0.61	0.497	1.07e-07	Ciliated Cells BEST1 high	TUBB4B
ALOX151	2.34e-11	0.117837	0.479	0.369	7.57e-07	Ciliated Cells BEST1 high	ALOX15
MT-ND4L1	1.09e-139	1.54688	0.731	0.605	3.52e-135	Ciliated Cells Intermediate or Developing	MT-ND4L
CLDN71	2.22e-39	0.166417	0.123	0.371	7.18e-35	Ciliated Cells Intermediate or Developing	CLDN7
RPL271	1.31e-36	0.116235	0.126	0.363	4.25e-32	Ciliated Cells Intermediate or Developing	RPL27
TMED101	2.7e-36	0.128555	0.088	0.298	8.75e-32	Ciliated Cells Intermediate or Developing	TMED10
EID11	9.14e-36	0.124354	0.106	0.326	2.96e-31	Ciliated Cells Intermediate or Developing	EID1
SYAP12	2.16e-35	0.101577	0.104	0.321	6.99e-31	Ciliated Cells Intermediate or Developing	SYAP1
DDX3X	3.59e-35	0.133911	0.154	0.407	1.16e-30	Ciliated Cells Intermediate or Developing	DDX3X
RSRC2	5.16e-35	0.131006	0.095	0.304	1.67e-30	Ciliated Cells Intermediate or Developing	RSRC2
SON1	5.27e-35	0.110305	0.192	0.472	1.71e-30	Ciliated Cells Intermediate or Developing	SON
VAPA1	9.82e-35	0.149349	0.106	0.322	3.18e-30	Ciliated Cells Intermediate or Developing	VAPA
RPL231	2.61e-34	0.101161	0.146	0.388	8.45e-30	Ciliated Cells Intermediate or Developing	RPL23
EIF4A2	3.74e-34	0.122418	0.166	0.425	1.21e-29	Ciliated Cells Intermediate or Developing	EIF4A2
PDCD6IP1	1.08e-33	0.103896	0.093	0.297	3.49e-29	Ciliated Cells Intermediate or Developing	PDCD6IP
CMTM61	1.58e-33	0.118184	0.081	0.274	5.1e-29	Ciliated Cells Intermediate or Developing	CMTM6
NPTN1	1.91e-33	0.104551	0.082	0.275	6.19e-29	Ciliated Cells Intermediate or Developing	NPTN
1961-03-01	2.66e-33	0.169198	0.103	0.312	8.62e-29	Ciliated Cells Intermediate or Developing	2020-03-06
RTN4	4.31e-33	0.128465	0.121	0.343	1.39e-28	Ciliated Cells Intermediate or Developing	RTN4
MORF4L22	5.02e-33	0.158479	0.131	0.362	1.63e-28	Ciliated Cells Intermediate or Developing	MORF4L2
HINT11	6.87e-33	0.164269	0.111	0.324	2.23e-28	Ciliated Cells Intermediate or Developing	HINT1
UBL51	1.39e-32	0.100861	0.131	0.355	4.51e-28	Ciliated Cells Intermediate or Developing	UBL5
SNX31	1.94e-32	0.164797	0.08	0.268	6.28e-28	Ciliated Cells Intermediate or Developing	SNX3
TC2N	3.34e-32	0.106496	0.081	0.268	1.08e-27	Ciliated Cells Intermediate or Developing	TC2N
NARS1	7.17e-32	0.135003	0.105	0.309	2.32e-27	Ciliated Cells Intermediate or Developing	NARS
DNAJA2	7.25e-32	0.133757	0.048	0.21	2.35e-27	Ciliated Cells Intermediate or Developing	DNAJA2
CHL11	8.08e-32	0.113646	0.084	0.272	2.62e-27	Ciliated Cells Intermediate or Developing	CHL1
SMDT11	1.02e-31	0.104572	0.071	0.249	3.31e-27	Ciliated Cells Intermediate or Developing	SMDT1
RPL35A1	1.03e-31	0.111724	0.144	0.373	3.32e-27	Ciliated Cells Intermediate or Developing	RPL35A
RB1CC11	1.27e-31	0.145599	0.093	0.288	4.12e-27	Ciliated Cells Intermediate or Developing	RB1CC1
TM9SF21	1.42e-31	0.114606	0.099	0.298	4.6e-27	Ciliated Cells Intermediate or Developing	TM9SF2
HNRNPK1	2.09e-31	0.141858	0.138	0.365	6.78e-27	Ciliated Cells Intermediate or Developing	HNRNPK
TMF11	2.98e-31	0.150751	0.13	0.349	9.65e-27	Ciliated Cells Intermediate or Developing	TMF1
MATR3	3.28e-31	0.160197	0.142	0.371	1.06e-26	Ciliated Cells Intermediate or Developing	MATR3
RPL37A1	4.16e-31	0.121148	0.132	0.351	1.35e-26	Ciliated Cells Intermediate or Developing	RPL37A
RSRP1	5.03e-31	0.113567	0.163	0.405	1.63e-26	Ciliated Cells Intermediate or Developing	RSRP1
COX6B11	7.27e-31	0.119214	0.087	0.275	2.35e-26	Ciliated Cells Intermediate or Developing	COX6B1
GABARAPL21	8.7e-31	0.136921	0.08	0.261	2.82e-26	Ciliated Cells Intermediate or Developing	GABARAPL2
C4orf32	1.55e-30	0.153027	0.122	0.334	5.02e-26	Ciliated Cells Intermediate or Developing	C4orf3
SPCS11	1.92e-30	0.169065	0.097	0.29	6.22e-26	Ciliated Cells Intermediate or Developing	SPCS1
GCC21	1.95e-30	0.183891	0.144	0.37	6.32e-26	Ciliated Cells Intermediate or Developing	GCC2
DDX11	2.51e-30	0.118416	0.054	0.214	8.14e-26	Ciliated Cells Intermediate or Developing	DDX1
CCPG11	3.56e-30	0.225209	0.143	0.368	1.15e-25	Ciliated Cells Intermediate or Developing	CCPG1
SPAG12	7.16e-30	0.15523	0.12	0.327	2.32e-25	Ciliated Cells Intermediate or Developing	SPAG1
STRBP1	1.06e-29	0.180024	0.118	0.324	3.43e-25	Ciliated Cells Intermediate or Developing	STRBP
COX7A21	1.32e-29	0.163452	0.162	0.398	4.28e-25	Ciliated Cells Intermediate or Developing	COX7A2
KIF2A1	1.5e-29	0.117397	0.07	0.239	4.85e-25	Ciliated Cells Intermediate or Developing	KIF2A
ATRX1	1.83e-29	0.163816	0.113	0.312	5.92e-25	Ciliated Cells Intermediate or Developing	ATRX
GPBP1	1.85e-29	0.143951	0.09	0.274	5.98e-25	Ciliated Cells Intermediate or Developing	GPBP1
MYO5C1	2.2e-29	0.131517	0.089	0.271	7.13e-25	Ciliated Cells Intermediate or Developing	MYO5C
HMGN11	3.77e-29	0.107599	0.06	0.219	1.22e-24	Ciliated Cells Intermediate or Developing	HMGN1
RPL311	4.71e-29	0.102165	0.205	0.466	1.52e-24	Ciliated Cells Intermediate or Developing	RPL31
STIM2	5.71e-29	0.179173	0.081	0.255	1.85e-24	Ciliated Cells Intermediate or Developing	STIM2
RPL381	7.38e-29	0.136129	0.137	0.351	2.39e-24	Ciliated Cells Intermediate or Developing	RPL38
SUN11	8.52e-29	0.174947	0.155	0.381	2.76e-24	Ciliated Cells Intermediate or Developing	SUN1
PFDN52	1.02e-28	0.142186	0.196	0.456	3.29e-24	Ciliated Cells Intermediate or Developing	PFDN5
NAP1L41	1.62e-28	0.165054	0.09	0.27	5.25e-24	Ciliated Cells Intermediate or Developing	NAP1L4
RUVBL12	1.97e-28	0.117188	0.085	0.261	6.39e-24	Ciliated Cells Intermediate or Developing	RUVBL1
PRDX31	2.01e-28	0.107942	0.053	0.204	6.5e-24	Ciliated Cells Intermediate or Developing	PRDX3
CPNE3	2.53e-28	0.171497	0.071	0.236	8.19e-24	Ciliated Cells Intermediate or Developing	CPNE3
NAA201	2.62e-28	0.159533	0.074	0.242	8.49e-24	Ciliated Cells Intermediate or Developing	NAA20
PPP4R3B2	2.63e-28	0.156117	0.121	0.322	8.53e-24	Ciliated Cells Intermediate or Developing	PPP4R3B
HAGHL1	2.96e-28	0.103983	0.088	0.265	9.59e-24	Ciliated Cells Intermediate or Developing	HAGHL
CD461	3.02e-28	0.200068	0.126	0.329	9.77e-24	Ciliated Cells Intermediate or Developing	CD46
FGD5-AS1	3.42e-28	0.13625	0.075	0.242	1.11e-23	Ciliated Cells Intermediate or Developing	FGD5-AS1
WDR45B1	4.23e-28	0.14223	0.056	0.209	1.37e-23	Ciliated Cells Intermediate or Developing	WDR45B
SEMA3C1	5.06e-28	0.122207	0.07	0.233	1.64e-23	Ciliated Cells Intermediate or Developing	SEMA3C
RABGAP1L	5.41e-28	0.198937	0.092	0.271	1.75e-23	Ciliated Cells Intermediate or Developing	RABGAP1L
SRP141	5.53e-28	0.181424	0.166	0.4	1.79e-23	Ciliated Cells Intermediate or Developing	SRP14
PRPF4B1	7.12e-28	0.272584	0.124	0.327	2.31e-23	Ciliated Cells Intermediate or Developing	PRPF4B
PSMA4	8.33e-28	0.124358	0.092	0.269	2.7e-23	Ciliated Cells Intermediate or Developing	PSMA4
FXR1	9.67e-28	0.143614	0.069	0.23	3.13e-23	Ciliated Cells Intermediate or Developing	FXR1
RPS131	1.64e-27	0.183529	0.139	0.349	5.31e-23	Ciliated Cells Intermediate or Developing	RPS13
AKAP111	1.68e-27	0.121323	0.05	0.196	5.44e-23	Ciliated Cells Intermediate or Developing	AKAP11
METTL7A2	2e-27	0.175278	0.146	0.36	6.47e-23	Ciliated Cells Intermediate or Developing	METTL7A
SNRPD2	2.3e-27	0.120098	0.083	0.251	7.44e-23	Ciliated Cells Intermediate or Developing	SNRPD2
PTMA1	2.96e-27	0.147338	0.162	0.385	9.59e-23	Ciliated Cells Intermediate or Developing	PTMA
CMPK11	3.49e-27	0.163043	0.093	0.269	1.13e-22	Ciliated Cells Intermediate or Developing	CMPK1
RPS81	3.66e-27	0.139874	0.219	0.483	1.18e-22	Ciliated Cells Intermediate or Developing	RPS8
CPLANE11	4.01e-27	0.106003	0.156	0.373	1.3e-22	Ciliated Cells Intermediate or Developing	CPLANE1
PALLD1	4.32e-27	0.156738	0.095	0.271	1.4e-22	Ciliated Cells Intermediate or Developing	PALLD
PLEKHA51	4.57e-27	0.110818	0.107	0.292	1.48e-22	Ciliated Cells Intermediate or Developing	PLEKHA5
VDAC31	5.35e-27	0.181764	0.075	0.237	1.73e-22	Ciliated Cells Intermediate or Developing	VDAC3
PSENEN2	5.74e-27	0.111056	0.134	0.338	1.86e-22	Ciliated Cells Intermediate or Developing	PSENEN
SELENOF	5.78e-27	0.143388	0.076	0.239	1.87e-22	Ciliated Cells Intermediate or Developing	SELENOF
GLYR11	6.55e-27	0.110486	0.065	0.22	2.12e-22	Ciliated Cells Intermediate or Developing	GLYR1
TMEM591	7.18e-27	0.114086	0.197	0.442	2.33e-22	Ciliated Cells Intermediate or Developing	TMEM59
2020-09-07	1.08e-26	0.131041	0.074	0.234	3.51e-22	Ciliated Cells Intermediate or Developing	2020-09-07
CDS12	1.27e-26	0.117331	0.125	0.319	4.1e-22	Ciliated Cells Intermediate or Developing	CDS1
C11orf581	1.46e-26	0.20948	0.1	0.278	4.72e-22	Ciliated Cells Intermediate or Developing	C11orf58
PTGES31	2.48e-26	0.152558	0.119	0.31	8.03e-22	Ciliated Cells Intermediate or Developing	PTGES3
LGALS8	2.59e-26	0.105871	0.06	0.209	8.4e-22	Ciliated Cells Intermediate or Developing	LGALS8
RBM3	2.83e-26	0.14763	0.094	0.267	9.16e-22	Ciliated Cells Intermediate or Developing	RBM3
CCP1101	3.04e-26	0.130772	0.084	0.25	9.85e-22	Ciliated Cells Intermediate or Developing	CCP110
RPL36AL1	3.45e-26	0.186688	0.089	0.259	1.12e-21	Ciliated Cells Intermediate or Developing	RPL36AL
NAP1L11	4.78e-26	0.182702	0.126	0.319	1.55e-21	Ciliated Cells Intermediate or Developing	NAP1L1
NUP50	5.22e-26	0.1128	0.051	0.192	1.69e-21	Ciliated Cells Intermediate or Developing	NUP50
DNAJC101	6.12e-26	0.294043	0.114	0.301	1.98e-21	Ciliated Cells Intermediate or Developing	DNAJC10
XRN21	8.54e-26	0.166657	0.061	0.209	2.77e-21	Ciliated Cells Intermediate or Developing	XRN2
BUD31	9.92e-26	0.140569	0.059	0.204	3.21e-21	Ciliated Cells Intermediate or Developing	BUD31
GCLM2	1.01e-25	0.145969	0.069	0.221	3.26e-21	Ciliated Cells Intermediate or Developing	GCLM
VPS13C1	1.3e-25	0.208447	0.192	0.43	4.22e-21	Ciliated Cells Intermediate or Developing	VPS13C
ADIPOR1	1.32e-25	0.125574	0.063	0.212	4.28e-21	Ciliated Cells Intermediate or Developing	ADIPOR1
NDUFB21	1.65e-25	0.254906	0.104	0.28	5.36e-21	Ciliated Cells Intermediate or Developing	NDUFB2
UQCRQ1	2.24e-25	0.261809	0.147	0.354	7.25e-21	Ciliated Cells Intermediate or Developing	UQCRQ
ENAH2	2.48e-25	0.171716	0.122	0.31	8.04e-21	Ciliated Cells Intermediate or Developing	ENAH
ZNF207	3.17e-25	0.24953	0.084	0.246	1.03e-20	Ciliated Cells Intermediate or Developing	ZNF207
NBEA1	3.24e-25	0.225669	0.124	0.312	1.05e-20	Ciliated Cells Intermediate or Developing	NBEA
CHMP51	3.62e-25	0.184107	0.077	0.233	1.17e-20	Ciliated Cells Intermediate or Developing	CHMP5
IBTK	5.08e-25	0.133349	0.054	0.193	1.65e-20	Ciliated Cells Intermediate or Developing	IBTK
CIR11	5.2e-25	0.207451	0.076	0.231	1.68e-20	Ciliated Cells Intermediate or Developing	CIR1
GCLC1	6.72e-25	0.244105	0.141	0.343	2.18e-20	Ciliated Cells Intermediate or Developing	GCLC
N4BP2L21	6.82e-25	0.175592	0.106	0.28	2.21e-20	Ciliated Cells Intermediate or Developing	N4BP2L2
TMCO11	6.92e-25	0.198273	0.081	0.239	2.24e-20	Ciliated Cells Intermediate or Developing	TMCO1
LRRC231	8.77e-25	0.105594	0.135	0.328	2.84e-20	Ciliated Cells Intermediate or Developing	LRRC23
DNPH11	1.09e-24	0.104109	0.099	0.267	3.53e-20	Ciliated Cells Intermediate or Developing	DNPH1
CTSS2	1.24e-24	0.218992	0.181	0.408	4.02e-20	Ciliated Cells Intermediate or Developing	CTSS
IKZF2	1.27e-24	0.230752	0.075	0.227	4.11e-20	Ciliated Cells Intermediate or Developing	IKZF2
DSTN2	1.3e-24	0.177988	0.196	0.435	4.22e-20	Ciliated Cells Intermediate or Developing	DSTN
ZNF4401	1.32e-24	0.106275	0.103	0.274	4.28e-20	Ciliated Cells Intermediate or Developing	ZNF440
DRC12	1.41e-24	0.125924	0.123	0.308	4.57e-20	Ciliated Cells Intermediate or Developing	DRC1
ADSS1	1.61e-24	0.266295	0.085	0.246	5.22e-20	Ciliated Cells Intermediate or Developing	ADSS
UBE2B	2.05e-24	0.113607	0.05	0.184	6.65e-20	Ciliated Cells Intermediate or Developing	UBE2B
CLK1	2.34e-24	0.105896	0.085	0.243	7.59e-20	Ciliated Cells Intermediate or Developing	CLK1
ST131	2.35e-24	0.12519	0.057	0.195	7.6e-20	Ciliated Cells Intermediate or Developing	ST13
IFT462	2.52e-24	0.118936	0.072	0.221	8.18e-20	Ciliated Cells Intermediate or Developing	IFT46
MAPK101	2.6e-24	0.144893	0.122	0.303	8.41e-20	Ciliated Cells Intermediate or Developing	MAPK10
TOMM7	2.62e-24	0.110983	0.079	0.232	8.48e-20	Ciliated Cells Intermediate or Developing	TOMM7
NDUFA41	2.97e-24	0.224909	0.161	0.371	9.61e-20	Ciliated Cells Intermediate or Developing	NDUFA4
WBP11	3.47e-24	0.122653	0.039	0.164	1.12e-19	Ciliated Cells Intermediate or Developing	WBP11
CCDC1251	3.73e-24	0.146109	0.063	0.206	1.21e-19	Ciliated Cells Intermediate or Developing	CCDC125
MAT2B	3.75e-24	0.108666	0.045	0.174	1.21e-19	Ciliated Cells Intermediate or Developing	MAT2B
CCDC1531	3.75e-24	0.125289	0.086	0.244	1.22e-19	Ciliated Cells Intermediate or Developing	CCDC153
NOL7	5e-24	0.1261	0.054	0.189	1.62e-19	Ciliated Cells Intermediate or Developing	NOL7
VMP1	5.35e-24	0.11955	0.089	0.247	1.73e-19	Ciliated Cells Intermediate or Developing	VMP1
UBL3	5.78e-24	0.215353	0.09	0.251	1.87e-19	Ciliated Cells Intermediate or Developing	UBL3
SOX21	6.16e-24	0.213909	0.107	0.279	1.99e-19	Ciliated Cells Intermediate or Developing	SOX2
CD91	6.52e-24	0.255057	0.192	0.421	2.11e-19	Ciliated Cells Intermediate or Developing	CD9
SUDS31	1.04e-23	0.14638	0.053	0.186	3.35e-19	Ciliated Cells Intermediate or Developing	SUDS3
CEP1261	1.04e-23	0.150482	0.128	0.31	3.38e-19	Ciliated Cells Intermediate or Developing	CEP126
TMEM1232	1.22e-23	0.229387	0.163	0.375	3.94e-19	Ciliated Cells Intermediate or Developing	TMEM123
CYB5D11	1.4e-23	0.101295	0.055	0.189	4.54e-19	Ciliated Cells Intermediate or Developing	CYB5D1
NDUFA6	1.67e-23	0.185674	0.059	0.195	5.42e-19	Ciliated Cells Intermediate or Developing	NDUFA6
KIF271	1.87e-23	0.152864	0.067	0.209	6.07e-19	Ciliated Cells Intermediate or Developing	KIF27
ODF3B1	2.04e-23	0.150515	0.094	0.254	6.6e-19	Ciliated Cells Intermediate or Developing	ODF3B
FOXP11	2.94e-23	0.110095	0.075	0.22	9.53e-19	Ciliated Cells Intermediate or Developing	FOXP1
C6orf62	3.23e-23	0.219651	0.073	0.218	1.05e-18	Ciliated Cells Intermediate or Developing	C6orf62
ATP5PF1	3.32e-23	0.158338	0.071	0.215	1.07e-18	Ciliated Cells Intermediate or Developing	ATP5PF
HSBP11	3.72e-23	0.288717	0.179	0.4	1.2e-18	Ciliated Cells Intermediate or Developing	HSBP1
UFM11	4.27e-23	0.105269	0.063	0.201	1.38e-18	Ciliated Cells Intermediate or Developing	UFM1
STAM21	4.4e-23	0.169767	0.053	0.183	1.42e-18	Ciliated Cells Intermediate or Developing	STAM2
SLAIN2	4.41e-23	0.159372	0.065	0.204	1.43e-18	Ciliated Cells Intermediate or Developing	SLAIN2
MORF4L11	4.62e-23	0.255667	0.108	0.278	1.5e-18	Ciliated Cells Intermediate or Developing	MORF4L1
ROMO11	4.78e-23	0.21561	0.085	0.238	1.55e-18	Ciliated Cells Intermediate or Developing	ROMO1
MTIF3	5.01e-23	0.126726	0.054	0.185	1.62e-18	Ciliated Cells Intermediate or Developing	MTIF3
KPNA4	5.46e-23	0.140711	0.039	0.16	1.77e-18	Ciliated Cells Intermediate or Developing	KPNA4
SRSF9	5.54e-23	0.122339	0.044	0.168	1.8e-18	Ciliated Cells Intermediate or Developing	SRSF9
TCTN11	6.22e-23	0.16076	0.083	0.235	2.01e-18	Ciliated Cells Intermediate or Developing	TCTN1
RBM61	6.58e-23	0.102711	0.085	0.236	2.13e-18	Ciliated Cells Intermediate or Developing	RBM6
PLEKHG71	7.05e-23	0.274795	0.09	0.246	2.28e-18	Ciliated Cells Intermediate or Developing	PLEKHG7
TSTD12	7.13e-23	0.206055	0.093	0.25	2.31e-18	Ciliated Cells Intermediate or Developing	TSTD1
AGBL21	7.9e-23	0.18893	0.094	0.251	2.56e-18	Ciliated Cells Intermediate or Developing	AGBL2
SKP11	8.94e-23	0.249573	0.179	0.396	2.9e-18	Ciliated Cells Intermediate or Developing	SKP1
ATP6V1D1	9.79e-23	0.129224	0.069	0.21	3.17e-18	Ciliated Cells Intermediate or Developing	ATP6V1D
OXR11	1.04e-22	0.22931	0.07	0.211	3.37e-18	Ciliated Cells Intermediate or Developing	OXR1
UQCRB1	1.08e-22	0.252629	0.115	0.286	3.49e-18	Ciliated Cells Intermediate or Developing	UQCRB
CHURC1	1.18e-22	0.137682	0.056	0.186	3.83e-18	Ciliated Cells Intermediate or Developing	CHURC1
MORN52	1.22e-22	0.123117	0.084	0.235	3.96e-18	Ciliated Cells Intermediate or Developing	MORN5
XRN1	1.27e-22	0.14896	0.06	0.194	4.13e-18	Ciliated Cells Intermediate or Developing	XRN1
NDUFAB11	1.28e-22	0.219175	0.074	0.217	4.14e-18	Ciliated Cells Intermediate or Developing	NDUFAB1
ATP5MPL1	1.37e-22	0.212314	0.071	0.212	4.43e-18	Ciliated Cells Intermediate or Developing	ATP5MPL
PAIP21	1.39e-22	0.137136	0.085	0.236	4.51e-18	Ciliated Cells Intermediate or Developing	PAIP2
SCAND1	1.45e-22	0.135529	0.046	0.17	4.68e-18	Ciliated Cells Intermediate or Developing	SCAND1
MOK1	1.56e-22	0.148082	0.097	0.254	5.05e-18	Ciliated Cells Intermediate or Developing	MOK
CCDC301	1.69e-22	0.169355	0.107	0.269	5.48e-18	Ciliated Cells Intermediate or Developing	CCDC30
DYRK1A	1.86e-22	0.100253	0.062	0.196	6.03e-18	Ciliated Cells Intermediate or Developing	DYRK1A
SIX41	2.36e-22	0.143789	0.033	0.145	7.65e-18	Ciliated Cells Intermediate or Developing	SIX4
SPATA182	3.29e-22	0.112715	0.139	0.322	1.06e-17	Ciliated Cells Intermediate or Developing	SPATA18
ANKUB11	3.38e-22	0.176041	0.107	0.27	1.1e-17	Ciliated Cells Intermediate or Developing	ANKUB1
METAP2	3.6e-22	0.111947	0.045	0.166	1.17e-17	Ciliated Cells Intermediate or Developing	METAP2
H1FX	3.8e-22	0.154044	0.048	0.171	1.23e-17	Ciliated Cells Intermediate or Developing	H1FX
SELENOH1	3.83e-22	0.190911	0.071	0.21	1.24e-17	Ciliated Cells Intermediate or Developing	SELENOH
NDUFB51	4.21e-22	0.118765	0.051	0.176	1.36e-17	Ciliated Cells Intermediate or Developing	NDUFB5
C20orf961	4.45e-22	0.182406	0.059	0.189	1.44e-17	Ciliated Cells Intermediate or Developing	C20orf96
PNMA11	4.77e-22	0.106926	0.047	0.169	1.54e-17	Ciliated Cells Intermediate or Developing	PNMA1
TMED21	4.81e-22	0.141462	0.071	0.209	1.56e-17	Ciliated Cells Intermediate or Developing	TMED2
LMBRD1	5.31e-22	0.126218	0.055	0.182	1.72e-17	Ciliated Cells Intermediate or Developing	LMBRD1
POLR2K	7.87e-22	0.103101	0.039	0.155	2.55e-17	Ciliated Cells Intermediate or Developing	POLR2K
MAP1A1	8.25e-22	0.126361	0.109	0.272	2.67e-17	Ciliated Cells Intermediate or Developing	MAP1A
LRRC62	9.24e-22	0.169842	0.088	0.237	2.99e-17	Ciliated Cells Intermediate or Developing	LRRC6
SMC5	1.14e-21	0.138809	0.053	0.177	3.68e-17	Ciliated Cells Intermediate or Developing	SMC5
EFHB1	1.17e-21	0.187038	0.088	0.237	3.78e-17	Ciliated Cells Intermediate or Developing	EFHB
EBLN3P1	1.18e-21	0.123439	0.061	0.192	3.83e-17	Ciliated Cells Intermediate or Developing	EBLN3P
GPR1621	1.39e-21	0.115116	0.048	0.169	4.51e-17	Ciliated Cells Intermediate or Developing	GPR162
ECT2L1	1.57e-21	0.153457	0.083	0.226	5.1e-17	Ciliated Cells Intermediate or Developing	ECT2L
CHST92	1.71e-21	0.132058	0.167	0.365	5.55e-17	Ciliated Cells Intermediate or Developing	CHST9
EVI51	2.13e-21	0.116195	0.059	0.185	6.89e-17	Ciliated Cells Intermediate or Developing	EVI5
B3GNT52	2.34e-21	0.203693	0.102	0.258	7.58e-17	Ciliated Cells Intermediate or Developing	B3GNT5
DIAPH21	2.4e-21	0.23313	0.094	0.245	7.77e-17	Ciliated Cells Intermediate or Developing	DIAPH2
IRX31	2.52e-21	0.147001	0.052	0.175	8.18e-17	Ciliated Cells Intermediate or Developing	IRX3
TOB11	2.56e-21	0.192277	0.1	0.254	8.3e-17	Ciliated Cells Intermediate or Developing	TOB1
NEK101	2.9e-21	0.122777	0.147	0.327	9.4e-17	Ciliated Cells Intermediate or Developing	NEK10
ZC3H141	4.16e-21	0.144501	0.068	0.2	1.35e-16	Ciliated Cells Intermediate or Developing	ZC3H14
ATP5MD1	4.63e-21	0.201373	0.084	0.227	1.5e-16	Ciliated Cells Intermediate or Developing	ATP5MD
MMADHC	5.48e-21	0.160628	0.04	0.153	1.78e-16	Ciliated Cells Intermediate or Developing	MMADHC
PYURF	5.51e-21	0.101368	0.047	0.165	1.79e-16	Ciliated Cells Intermediate or Developing	PYURF
CCDC74A1	5.95e-21	0.129686	0.062	0.191	1.93e-16	Ciliated Cells Intermediate or Developing	CCDC74A
UQCR101	6.01e-21	0.311205	0.095	0.246	1.95e-16	Ciliated Cells Intermediate or Developing	UQCR10
HMGN21	6.06e-21	0.168543	0.069	0.201	1.96e-16	Ciliated Cells Intermediate or Developing	HMGN2
ZMPSTE241	6.7e-21	0.191932	0.051	0.171	2.17e-16	Ciliated Cells Intermediate or Developing	ZMPSTE24
HSD17B121	8.13e-21	0.167399	0.051	0.17	2.63e-16	Ciliated Cells Intermediate or Developing	HSD17B12
CCDC652	8.91e-21	0.162397	0.097	0.247	2.89e-16	Ciliated Cells Intermediate or Developing	CCDC65
AC013264.11	9.76e-21	0.118976	0.059	0.183	3.16e-16	Ciliated Cells Intermediate or Developing	AC013264.1
TPGS21	1.09e-20	0.151899	0.068	0.199	3.54e-16	Ciliated Cells Intermediate or Developing	TPGS2
ERH1	1.13e-20	0.226863	0.076	0.212	3.67e-16	Ciliated Cells Intermediate or Developing	ERH
DOPEY11	1.17e-20	0.172067	0.041	0.153	3.77e-16	Ciliated Cells Intermediate or Developing	DOPEY1
SSB2	1.19e-20	0.349703	0.105	0.261	3.85e-16	Ciliated Cells Intermediate or Developing	SSB
CD1642	1.28e-20	0.20915	0.209	0.434	4.16e-16	Ciliated Cells Intermediate or Developing	CD164
ZCRB1	1.32e-20	0.198477	0.062	0.189	4.27e-16	Ciliated Cells Intermediate or Developing	ZCRB1
DYDC22	1.32e-20	0.177617	0.098	0.248	4.29e-16	Ciliated Cells Intermediate or Developing	DYDC2
KPNA31	1.4e-20	0.231932	0.063	0.191	4.53e-16	Ciliated Cells Intermediate or Developing	KPNA3
ARHGAP182	1.45e-20	0.207159	0.192	0.404	4.69e-16	Ciliated Cells Intermediate or Developing	ARHGAP18
MAP91	1.5e-20	0.204912	0.088	0.232	4.87e-16	Ciliated Cells Intermediate or Developing	MAP9
CAST2	1.57e-20	0.15242	0.274	0.54	5.09e-16	Ciliated Cells Intermediate or Developing	CAST
LARP7	1.64e-20	0.238347	0.062	0.189	5.3e-16	Ciliated Cells Intermediate or Developing	LARP7
SKIL	1.69e-20	0.188356	0.054	0.174	5.48e-16	Ciliated Cells Intermediate or Developing	SKIL
RBMX	1.74e-20	0.107713	0.061	0.186	5.62e-16	Ciliated Cells Intermediate or Developing	RBMX
TTC121	2.15e-20	0.278526	0.076	0.211	6.95e-16	Ciliated Cells Intermediate or Developing	TTC12
IQCA11	2.33e-20	0.110228	0.053	0.171	7.53e-16	Ciliated Cells Intermediate or Developing	IQCA1
CSPP11	2.43e-20	0.13244	0.182	0.382	7.87e-16	Ciliated Cells Intermediate or Developing	CSPP1
SLC25A361	2.45e-20	0.199279	0.186	0.392	7.95e-16	Ciliated Cells Intermediate or Developing	SLC25A36
TCTEX1D11	2.81e-20	0.132741	0.074	0.206	9.11e-16	Ciliated Cells Intermediate or Developing	TCTEX1D1
IFT811	3.57e-20	0.242636	0.097	0.243	1.16e-15	Ciliated Cells Intermediate or Developing	IFT81
EEA1	3.8e-20	0.121345	0.044	0.156	1.23e-15	Ciliated Cells Intermediate or Developing	EEA1
FOXJ12	3.94e-20	0.19179	0.108	0.263	1.27e-15	Ciliated Cells Intermediate or Developing	FOXJ1
ITM2B1	3.96e-20	0.284265	0.228	0.47	1.28e-15	Ciliated Cells Intermediate or Developing	ITM2B
ARMC21	4.3e-20	0.149443	0.065	0.191	1.39e-15	Ciliated Cells Intermediate or Developing	ARMC2
ZRANB2	4.46e-20	0.237323	0.067	0.195	1.44e-15	Ciliated Cells Intermediate or Developing	ZRANB2
MRNIP1	4.55e-20	0.187307	0.067	0.194	1.47e-15	Ciliated Cells Intermediate or Developing	MRNIP
IQCG2	5.17e-20	0.147127	0.18	0.375	1.67e-15	Ciliated Cells Intermediate or Developing	IQCG
CASZ11	5.69e-20	0.210566	0.053	0.17	1.84e-15	Ciliated Cells Intermediate or Developing	CASZ1
OFD11	6.07e-20	0.209152	0.065	0.191	1.97e-15	Ciliated Cells Intermediate or Developing	OFD1
CCDC1801	7e-20	0.149391	0.141	0.312	2.27e-15	Ciliated Cells Intermediate or Developing	CCDC180
FAM81B2	7.38e-20	0.309486	0.115	0.275	2.39e-15	Ciliated Cells Intermediate or Developing	FAM81B
TTLL91	7.61e-20	0.108744	0.063	0.186	2.47e-15	Ciliated Cells Intermediate or Developing	TTLL9
SHOC2	8.06e-20	0.131006	0.053	0.169	2.61e-15	Ciliated Cells Intermediate or Developing	SHOC2
C6orf1181	8.48e-20	0.19534	0.124	0.286	2.75e-15	Ciliated Cells Intermediate or Developing	C6orf118
DPY302	8.93e-20	0.297086	0.111	0.267	2.89e-15	Ciliated Cells Intermediate or Developing	DPY30
MRPL421	9.23e-20	0.158272	0.053	0.169	2.99e-15	Ciliated Cells Intermediate or Developing	MRPL42
CFDP1	9.24e-20	0.143574	0.068	0.195	2.99e-15	Ciliated Cells Intermediate or Developing	CFDP1
SNW1	9.27e-20	0.127913	0.044	0.154	3e-15	Ciliated Cells Intermediate or Developing	SNW1
NEK12	1.04e-19	0.23138	0.063	0.187	3.36e-15	Ciliated Cells Intermediate or Developing	NEK1
KTN11	1.17e-19	0.198518	0.248	0.499	3.79e-15	Ciliated Cells Intermediate or Developing	KTN1
GALNT3	1.19e-19	0.151437	0.041	0.149	3.85e-15	Ciliated Cells Intermediate or Developing	GALNT3
OTUD6B-AS1	1.24e-19	0.20138	0.052	0.167	4.03e-15	Ciliated Cells Intermediate or Developing	OTUD6B-AS1
VPS29	1.38e-19	0.130531	0.064	0.187	4.47e-15	Ciliated Cells Intermediate or Developing	VPS29
TUSC31	1.5e-19	0.193061	0.065	0.19	4.87e-15	Ciliated Cells Intermediate or Developing	TUSC3
DZIP32	1.52e-19	0.226423	0.148	0.324	4.93e-15	Ciliated Cells Intermediate or Developing	DZIP3
PPIL62	1.57e-19	0.192943	0.102	0.249	5.08e-15	Ciliated Cells Intermediate or Developing	PPIL6
TIA1	1.59e-19	0.145321	0.057	0.174	5.15e-15	Ciliated Cells Intermediate or Developing	TIA1
NFE2L2	1.68e-19	0.318257	0.111	0.266	5.45e-15	Ciliated Cells Intermediate or Developing	NFE2L2
DBI1	1.75e-19	0.258874	0.107	0.259	5.66e-15	Ciliated Cells Intermediate or Developing	DBI
AK72	1.81e-19	0.193391	0.126	0.288	5.86e-15	Ciliated Cells Intermediate or Developing	AK7
PROM12	2.11e-19	0.179861	0.166	0.352	6.82e-15	Ciliated Cells Intermediate or Developing	PROM1
GFM21	2.43e-19	0.122539	0.058	0.175	7.87e-15	Ciliated Cells Intermediate or Developing	GFM2
PDCD10	2.44e-19	0.121263	0.038	0.143	7.92e-15	Ciliated Cells Intermediate or Developing	PDCD10
IFT741	2.8e-19	0.234386	0.088	0.226	9.07e-15	Ciliated Cells Intermediate or Developing	IFT74
ARRDC3	2.83e-19	0.167889	0.06	0.18	9.16e-15	Ciliated Cells Intermediate or Developing	ARRDC3
UAP1	3.26e-19	0.155593	0.055	0.17	1.06e-14	Ciliated Cells Intermediate or Developing	UAP1
C9orf1162	3.36e-19	0.25365	0.114	0.269	1.09e-14	Ciliated Cells Intermediate or Developing	C9orf116
ELK31	3.45e-19	0.222482	0.058	0.175	1.12e-14	Ciliated Cells Intermediate or Developing	ELK3
MEIS2	3.51e-19	0.145594	0.045	0.153	1.14e-14	Ciliated Cells Intermediate or Developing	MEIS2
ANKRD661	4.13e-19	0.161073	0.063	0.184	1.34e-14	Ciliated Cells Intermediate or Developing	ANKRD66
CAT1	4.19e-19	0.237848	0.062	0.183	1.36e-14	Ciliated Cells Intermediate or Developing	CAT
SPATA61	4.7e-19	0.225673	0.06	0.178	1.52e-14	Ciliated Cells Intermediate or Developing	SPATA6
CLBA11	5.34e-19	0.122723	0.051	0.162	1.73e-14	Ciliated Cells Intermediate or Developing	CLBA1
MIA2	5.4e-19	0.169074	0.068	0.191	1.75e-14	Ciliated Cells Intermediate or Developing	MIA2
MARCKS1	6.23e-19	0.270443	0.083	0.215	2.02e-14	Ciliated Cells Intermediate or Developing	MARCKS
TMEM14B1	6.82e-19	0.260891	0.083	0.216	2.21e-14	Ciliated Cells Intermediate or Developing	TMEM14B
TMEM2312	7.27e-19	0.210272	0.119	0.275	2.36e-14	Ciliated Cells Intermediate or Developing	TMEM231
BTAF11	7.28e-19	0.11241	0.062	0.18	2.36e-14	Ciliated Cells Intermediate or Developing	BTAF1
USP16	7.54e-19	0.203376	0.066	0.188	2.44e-14	Ciliated Cells Intermediate or Developing	USP16
FTO1	7.84e-19	0.104614	0.048	0.157	2.54e-14	Ciliated Cells Intermediate or Developing	FTO
SFXN31	7.84e-19	0.162575	0.049	0.159	2.54e-14	Ciliated Cells Intermediate or Developing	SFXN3
CFAP691	8.14e-19	0.228981	0.104	0.249	2.64e-14	Ciliated Cells Intermediate or Developing	CFAP69
CEP57	8.91e-19	0.105591	0.036	0.137	2.89e-14	Ciliated Cells Intermediate or Developing	CEP57
MIB1	9.08e-19	0.135821	0.039	0.142	2.94e-14	Ciliated Cells Intermediate or Developing	MIB1
SRP91	9.48e-19	0.250438	0.064	0.184	3.07e-14	Ciliated Cells Intermediate or Developing	SRP9
SRI2	1.04e-18	0.284855	0.136	0.303	3.38e-14	Ciliated Cells Intermediate or Developing	SRI
CCDC781	1.07e-18	0.251812	0.078	0.206	3.46e-14	Ciliated Cells Intermediate or Developing	CCDC78
DNAJB41	1.17e-18	0.154638	0.059	0.174	3.79e-14	Ciliated Cells Intermediate or Developing	DNAJB4
IFT801	1.2e-18	0.184183	0.048	0.156	3.88e-14	Ciliated Cells Intermediate or Developing	IFT80
SH3BGRL1	1.28e-18	0.110211	0.051	0.161	4.14e-14	Ciliated Cells Intermediate or Developing	SH3BGRL
SIX11	1.49e-18	0.176088	0.076	0.202	4.84e-14	Ciliated Cells Intermediate or Developing	SIX1
COPS9	1.6e-18	0.171077	0.059	0.173	5.17e-14	Ciliated Cells Intermediate or Developing	COPS9
MID1IP11	1.61e-18	0.249574	0.056	0.169	5.21e-14	Ciliated Cells Intermediate or Developing	MID1IP1
GTF2A2	1.79e-18	0.188606	0.042	0.146	5.81e-14	Ciliated Cells Intermediate or Developing	GTF2A2
AK91	1.89e-18	0.255625	0.118	0.27	6.11e-14	Ciliated Cells Intermediate or Developing	AK9
IL5RA1	2.47e-18	0.115121	0.051	0.16	8.01e-14	Ciliated Cells Intermediate or Developing	IL5RA
KPNA1	2.61e-18	0.106633	0.042	0.145	8.44e-14	Ciliated Cells Intermediate or Developing	KPNA1
KIF3A1	2.64e-18	0.274901	0.093	0.229	8.55e-14	Ciliated Cells Intermediate or Developing	KIF3A
NRAV1	2.66e-18	0.110269	0.047	0.153	8.62e-14	Ciliated Cells Intermediate or Developing	NRAV
MS4A81	2.78e-18	0.191375	0.13	0.288	9e-14	Ciliated Cells Intermediate or Developing	MS4A8
INTU1	3.02e-18	0.241203	0.085	0.216	9.79e-14	Ciliated Cells Intermediate or Developing	INTU
TMC52	3.1e-18	0.181087	0.244	0.475	1e-13	Ciliated Cells Intermediate or Developing	TMC5
LYRM2	3.29e-18	0.248645	0.057	0.169	1.07e-13	Ciliated Cells Intermediate or Developing	LYRM2
HEXIM1	3.36e-18	0.152711	0.061	0.176	1.09e-13	Ciliated Cells Intermediate or Developing	HEXIM1
APOO1	3.48e-18	0.134764	0.042	0.144	1.13e-13	Ciliated Cells Intermediate or Developing	APOO
TTC21B1	4.06e-18	0.213793	0.058	0.17	1.32e-13	Ciliated Cells Intermediate or Developing	TTC21B
SPAG81	4.21e-18	0.120517	0.06	0.174	1.36e-13	Ciliated Cells Intermediate or Developing	SPAG8
LRRC74B1	4.36e-18	0.157805	0.107	0.248	1.41e-13	Ciliated Cells Intermediate or Developing	LRRC74B
CP	4.78e-18	0.172825	0.128	0.282	1.55e-13	Ciliated Cells Intermediate or Developing	CP
VWA3A1	4.92e-18	0.122589	0.151	0.314	1.59e-13	Ciliated Cells Intermediate or Developing	VWA3A
SNX14	5e-18	0.145317	0.045	0.149	1.62e-13	Ciliated Cells Intermediate or Developing	SNX14
ANKRD371	5.09e-18	0.29437	0.078	0.203	1.65e-13	Ciliated Cells Intermediate or Developing	ANKRD37
WRB2	5.51e-18	0.190076	0.059	0.171	1.79e-13	Ciliated Cells Intermediate or Developing	WRB
SF3B6	6.59e-18	0.173277	0.046	0.15	2.13e-13	Ciliated Cells Intermediate or Developing	SF3B6
AHI11	6.71e-18	0.19699	0.105	0.244	2.17e-13	Ciliated Cells Intermediate or Developing	AHI1
GADD45GIP11	7.45e-18	0.229472	0.067	0.185	2.41e-13	Ciliated Cells Intermediate or Developing	GADD45GIP1
MSH31	7.96e-18	0.1981	0.06	0.173	2.58e-13	Ciliated Cells Intermediate or Developing	MSH3
SAXO22	8.52e-18	0.241477	0.131	0.288	2.76e-13	Ciliated Cells Intermediate or Developing	SAXO2
YWHAE1	9.34e-18	0.239484	0.221	0.437	3.03e-13	Ciliated Cells Intermediate or Developing	YWHAE
KIAA18411	9.78e-18	0.239764	0.084	0.212	3.17e-13	Ciliated Cells Intermediate or Developing	KIAA1841
TTC261	1.06e-17	0.194307	0.061	0.174	3.42e-13	Ciliated Cells Intermediate or Developing	TTC26
IQCK1	1.06e-17	0.232081	0.057	0.166	3.45e-13	Ciliated Cells Intermediate or Developing	IQCK
EFCAB102	1.19e-17	0.217702	0.084	0.212	3.86e-13	Ciliated Cells Intermediate or Developing	EFCAB10
MNAT11	1.36e-17	0.255651	0.056	0.165	4.42e-13	Ciliated Cells Intermediate or Developing	MNAT1
CFAP2212	2.09e-17	0.256427	0.093	0.225	6.78e-13	Ciliated Cells Intermediate or Developing	CFAP221
IFT881	2.16e-17	0.286907	0.098	0.233	7e-13	Ciliated Cells Intermediate or Developing	IFT88
CEP892	2.35e-17	0.110963	0.053	0.158	7.6e-13	Ciliated Cells Intermediate or Developing	CEP89
ARGLU1	2.55e-17	0.400014	0.179	0.367	8.25e-13	Ciliated Cells Intermediate or Developing	ARGLU1
EFHC21	2.93e-17	0.233265	0.076	0.196	9.51e-13	Ciliated Cells Intermediate or Developing	EFHC2
ATP5ME1	3.25e-17	0.290071	0.133	0.289	1.05e-12	Ciliated Cells Intermediate or Developing	ATP5ME
CFAP471	3.32e-17	0.28825	0.09	0.219	1.08e-12	Ciliated Cells Intermediate or Developing	CFAP47
PHTF11	3.64e-17	0.211296	0.056	0.162	1.18e-12	Ciliated Cells Intermediate or Developing	PHTF1
CFAP362	4e-17	0.289743	0.11	0.252	1.3e-12	Ciliated Cells Intermediate or Developing	CFAP36
RCN2	4.3e-17	0.166215	0.054	0.159	1.39e-12	Ciliated Cells Intermediate or Developing	RCN2
LCA51	4.83e-17	0.30768	0.074	0.192	1.56e-12	Ciliated Cells Intermediate or Developing	LCA5
FAM174A1	5.67e-17	0.309739	0.085	0.211	1.84e-12	Ciliated Cells Intermediate or Developing	FAM174A
SMIM221	5.73e-17	0.258452	0.104	0.24	1.85e-12	Ciliated Cells Intermediate or Developing	SMIM22
ULK41	5.96e-17	0.141189	0.06	0.169	1.93e-12	Ciliated Cells Intermediate or Developing	ULK4
NAA381	6.19e-17	0.245599	0.064	0.176	2e-12	Ciliated Cells Intermediate or Developing	NAA38
TEKT12	6.47e-17	0.243904	0.139	0.298	2.1e-12	Ciliated Cells Intermediate or Developing	TEKT1
SUB11	6.94e-17	0.222308	0.055	0.16	2.25e-12	Ciliated Cells Intermediate or Developing	SUB1
FAM92B2	7.77e-17	0.273982	0.137	0.293	2.52e-12	Ciliated Cells Intermediate or Developing	FAM92B
RPGRIP1L1	1e-16	0.228439	0.058	0.164	3.24e-12	Ciliated Cells Intermediate or Developing	RPGRIP1L
UBXN111	1.06e-16	0.179193	0.06	0.166	3.43e-12	Ciliated Cells Intermediate or Developing	UBXN11
MAP3K192	1.13e-16	0.309985	0.136	0.292	3.66e-12	Ciliated Cells Intermediate or Developing	MAP3K19
LZTFL12	1.52e-16	0.27476	0.081	0.201	4.94e-12	Ciliated Cells Intermediate or Developing	LZTFL1
NEK111	1.61e-16	0.221965	0.113	0.253	5.21e-12	Ciliated Cells Intermediate or Developing	NEK11
MAATS11	1.86e-16	0.227864	0.146	0.304	6.01e-12	Ciliated Cells Intermediate or Developing	MAATS1
SLC22A41	1.86e-16	0.322549	0.092	0.219	6.04e-12	Ciliated Cells Intermediate or Developing	SLC22A4
RFX32	1.98e-16	0.310966	0.166	0.339	6.41e-12	Ciliated Cells Intermediate or Developing	RFX3
DTHD12	2e-16	0.199079	0.189	0.371	6.47e-12	Ciliated Cells Intermediate or Developing	DTHD1
CBX31	2.26e-16	0.201419	0.07	0.182	7.32e-12	Ciliated Cells Intermediate or Developing	CBX3
PCNX41	2.85e-16	0.149379	0.058	0.161	9.23e-12	Ciliated Cells Intermediate or Developing	PCNX4
RPA32	2.87e-16	0.20457	0.058	0.162	9.31e-12	Ciliated Cells Intermediate or Developing	RPA3
TMEM258	3.2e-16	0.197969	0.061	0.168	1.04e-11	Ciliated Cells Intermediate or Developing	TMEM258
TMBIM41	3.34e-16	0.194491	0.062	0.169	1.08e-11	Ciliated Cells Intermediate or Developing	TMBIM4
LRRC711	3.63e-16	0.166652	0.072	0.184	1.18e-11	Ciliated Cells Intermediate or Developing	LRRC71
CCDC661	3.98e-16	0.195865	0.064	0.171	1.29e-11	Ciliated Cells Intermediate or Developing	CCDC66
WDR631	4.42e-16	0.355553	0.113	0.251	1.43e-11	Ciliated Cells Intermediate or Developing	WDR63
CDC14A1	4.47e-16	0.284991	0.062	0.169	1.45e-11	Ciliated Cells Intermediate or Developing	CDC14A
ADGB1	4.81e-16	0.287026	0.108	0.242	1.56e-11	Ciliated Cells Intermediate or Developing	ADGB
CFAP1262	5.14e-16	0.17531	0.066	0.174	1.66e-11	Ciliated Cells Intermediate or Developing	CFAP126
HMGN32	7.76e-16	0.3292	0.172	0.347	2.51e-11	Ciliated Cells Intermediate or Developing	HMGN3
CFAP1001	8.73e-16	0.149245	0.188	0.361	2.83e-11	Ciliated Cells Intermediate or Developing	CFAP100
TMEM671	1.01e-15	0.274489	0.082	0.198	3.26e-11	Ciliated Cells Intermediate or Developing	TMEM67
MLF12	1.06e-15	0.317638	0.114	0.25	3.43e-11	Ciliated Cells Intermediate or Developing	MLF1
NDUFA51	1.11e-15	0.230258	0.078	0.191	3.61e-11	Ciliated Cells Intermediate or Developing	NDUFA5
CFAP3002	1.35e-15	0.258385	0.079	0.193	4.36e-11	Ciliated Cells Intermediate or Developing	CFAP300
TCTEX1D41	1.36e-15	0.220147	0.098	0.223	4.42e-11	Ciliated Cells Intermediate or Developing	TCTEX1D4
HACD41	1.58e-15	0.299242	0.058	0.159	5.11e-11	Ciliated Cells Intermediate or Developing	HACD4
NCALD	1.7e-15	0.255237	0.063	0.167	5.5e-11	Ciliated Cells Intermediate or Developing	NCALD
COX6A11	1.9e-15	0.183455	0.099	0.222	6.15e-11	Ciliated Cells Intermediate or Developing	COX6A1
ADH71	2.41e-15	0.245347	0.178	0.347	7.82e-11	Ciliated Cells Intermediate or Developing	ADH7
KIF92	2.56e-15	0.364182	0.099	0.224	8.28e-11	Ciliated Cells Intermediate or Developing	KIF9
EFCAB22	2.64e-15	0.354922	0.09	0.211	8.54e-11	Ciliated Cells Intermediate or Developing	EFCAB2
CCDC1132	3.35e-15	0.198621	0.146	0.297	1.09e-10	Ciliated Cells Intermediate or Developing	CCDC113
GON72	3.57e-15	0.207056	0.086	0.203	1.16e-10	Ciliated Cells Intermediate or Developing	GON7
C9orf1352	5.05e-15	0.314945	0.112	0.245	1.64e-10	Ciliated Cells Intermediate or Developing	C9orf135
SPAG62	5.43e-15	0.126566	0.188	0.356	1.76e-10	Ciliated Cells Intermediate or Developing	SPAG6
PFN22	5.56e-15	0.394958	0.111	0.243	1.8e-10	Ciliated Cells Intermediate or Developing	PFN2
ZNF4871	5.65e-15	0.245972	0.064	0.166	1.83e-10	Ciliated Cells Intermediate or Developing	ZNF487
MRPL571	5.69e-15	0.234098	0.067	0.171	1.84e-10	Ciliated Cells Intermediate or Developing	MRPL57
RIPOR21	5.77e-15	0.215397	0.078	0.187	1.87e-10	Ciliated Cells Intermediate or Developing	RIPOR2
NDUFC11	7.17e-15	0.260511	0.067	0.171	2.32e-10	Ciliated Cells Intermediate or Developing	NDUFC1
UQCR111	9.2e-15	0.319348	0.128	0.266	2.98e-10	Ciliated Cells Intermediate or Developing	UQCR11
LINC017651	9.7e-15	0.19774	0.063	0.164	3.14e-10	Ciliated Cells Intermediate or Developing	LINC01765
CFAP541	1.13e-14	0.198301	0.158	0.312	3.65e-10	Ciliated Cells Intermediate or Developing	CFAP54
WDR661	1.17e-14	0.172127	0.214	0.397	3.78e-10	Ciliated Cells Intermediate or Developing	WDR66
FAM229B2	1.34e-14	0.256546	0.123	0.258	4.35e-10	Ciliated Cells Intermediate or Developing	FAM229B
BBOF12	1.49e-14	0.391081	0.153	0.306	4.81e-10	Ciliated Cells Intermediate or Developing	BBOF1
RPS241	1.84e-14	0.39904	0.187	0.363	5.95e-10	Ciliated Cells Intermediate or Developing	RPS24
MUC152	2.69e-14	0.41071	0.099	0.219	8.7e-10	Ciliated Cells Intermediate or Developing	MUC15
DYRK21	2.84e-14	0.30672	0.067	0.168	9.19e-10	Ciliated Cells Intermediate or Developing	DYRK2
CCDC821	4.12e-14	0.322859	0.083	0.193	1.34e-09	Ciliated Cells Intermediate or Developing	CCDC82
PIBF11	4.45e-14	0.32367	0.086	0.197	1.44e-09	Ciliated Cells Intermediate or Developing	PIBF1
CCDC1731	6.01e-14	0.189957	0.079	0.183	1.95e-09	Ciliated Cells Intermediate or Developing	CCDC173
CASC12	6.08e-14	0.371966	0.129	0.264	1.97e-09	Ciliated Cells Intermediate or Developing	CASC1
NDUFB31	7.12e-14	0.311801	0.075	0.178	2.31e-09	Ciliated Cells Intermediate or Developing	NDUFB3
IQUB1	9.61e-14	0.314287	0.088	0.198	3.11e-09	Ciliated Cells Intermediate or Developing	IQUB
CEP2901	2.06e-13	0.411102	0.111	0.234	6.66e-09	Ciliated Cells Intermediate or Developing	CEP290
IK2	2.13e-13	0.252772	0.242	0.444	6.88e-09	Ciliated Cells Intermediate or Developing	IK
CTGF2	3.7e-13	0.241337	0.143	0.278	1.2e-08	Ciliated Cells Intermediate or Developing	CTGF
NME52	3.77e-13	0.396849	0.102	0.217	1.22e-08	Ciliated Cells Intermediate or Developing	NME5
SEM11	5.33e-13	0.409502	0.109	0.229	1.73e-08	Ciliated Cells Intermediate or Developing	SEM1
FILIP11	5.36e-13	0.299354	0.088	0.195	1.74e-08	Ciliated Cells Intermediate or Developing	FILIP1
DNAL12	5.6e-13	0.352826	0.125	0.254	1.81e-08	Ciliated Cells Intermediate or Developing	DNAL1
EFCAB14	7.59e-13	0.335577	0.162	0.312	2.46e-08	Ciliated Cells Intermediate or Developing	EFCAB1
RSPH4A2	8e-13	0.235544	0.19	0.351	2.59e-08	Ciliated Cells Intermediate or Developing	RSPH4A
C1orf1942	9.54e-13	0.354653	0.126	0.252	3.09e-08	Ciliated Cells Intermediate or Developing	C1orf194
ARL32	9.71e-13	0.336726	0.18	0.343	3.14e-08	Ciliated Cells Intermediate or Developing	ARL3
PIH1D22	9.82e-13	0.355591	0.085	0.189	3.18e-08	Ciliated Cells Intermediate or Developing	PIH1D2
CFAP532	1.07e-12	0.355892	0.145	0.283	3.46e-08	Ciliated Cells Intermediate or Developing	CFAP53
TTC292	1.44e-12	0.421915	0.107	0.224	4.65e-08	Ciliated Cells Intermediate or Developing	TTC29
ANKRD261	1.88e-12	0.256505	0.111	0.226	6.08e-08	Ciliated Cells Intermediate or Developing	ANKRD26
NQO12	2.97e-12	0.207078	0.217	0.389	9.64e-08	Ciliated Cells Intermediate or Developing	NQO1
SERF21	3.53e-12	0.307303	0.287	0.516	1.14e-07	Ciliated Cells Intermediate or Developing	SERF2
CFAP432	4.21e-12	0.212529	0.217	0.384	1.37e-07	Ciliated Cells Intermediate or Developing	CFAP43
ODF2L2	4.81e-12	0.450297	0.202	0.374	1.56e-07	Ciliated Cells Intermediate or Developing	ODF2L
DYNLT12	4.86e-12	0.242986	0.244	0.434	1.57e-07	Ciliated Cells Intermediate or Developing	DYNLT1
C11orf882	5.62e-12	0.281105	0.174	0.323	1.82e-07	Ciliated Cells Intermediate or Developing	C11orf88
MORN22	5.83e-12	0.279452	0.183	0.338	1.89e-07	Ciliated Cells Intermediate or Developing	MORN2
CABCOCO12	6.76e-12	0.445398	0.101	0.209	2.19e-07	Ciliated Cells Intermediate or Developing	CABCOCO1
FAM216B2	8.92e-12	0.110297	0.213	0.372	2.89e-07	Ciliated Cells Intermediate or Developing	FAM216B
HSPE11	1.45e-11	0.364566	0.127	0.245	4.69e-07	Ciliated Cells Intermediate or Developing	HSPE1
SPATA171	1.58e-11	0.422218	0.101	0.207	5.11e-07	Ciliated Cells Intermediate or Developing	SPATA17
C9orf722	2.04e-11	0.402261	0.096	0.199	6.59e-07	Ciliated Cells Intermediate or Developing	C9orf72
RP11	2.26e-11	0.227657	0.202	0.355	7.33e-07	Ciliated Cells Intermediate or Developing	RP1
CEP831	2.4e-11	0.441848	0.093	0.194	7.79e-07	Ciliated Cells Intermediate or Developing	CEP83
PRKAR1A2	2.41e-11	0.347006	0.247	0.439	7.82e-07	Ciliated Cells Intermediate or Developing	PRKAR1A
WDR491	2.48e-11	0.381772	0.137	0.263	8.03e-07	Ciliated Cells Intermediate or Developing	WDR49
RPL341	3.03e-11	0.414226	0.245	0.437	9.81e-07	Ciliated Cells Intermediate or Developing	RPL34
CFAP441	3.14e-11	0.235352	0.237	0.413	1.02e-06	Ciliated Cells Intermediate or Developing	CFAP44
DYNLRB22	4.68e-11	0.419344	0.097	0.198	1.52e-06	Ciliated Cells Intermediate or Developing	DYNLRB2
NDUFA11	6.47e-11	0.547596	0.156	0.293	2.09e-06	Ciliated Cells Intermediate or Developing	NDUFA1
WDR782	7.71e-11	0.303561	0.179	0.323	2.5e-06	Ciliated Cells Intermediate or Developing	WDR78
CCDC391	8.48e-11	0.423257	0.134	0.254	2.75e-06	Ciliated Cells Intermediate or Developing	CCDC39
AC007906.22	1.27e-10	0.129779	0.206	0.356	4.11e-06	Ciliated Cells Intermediate or Developing	AC007906.2
EFHC11	1.41e-10	0.269721	0.222	0.385	4.56e-06	Ciliated Cells Intermediate or Developing	EFHC1
SPAG162	1.47e-10	0.45906	0.175	0.319	4.77e-06	Ciliated Cells Intermediate or Developing	SPAG16
DNAH61	1.76e-10	0.251001	0.218	0.377	5.71e-06	Ciliated Cells Intermediate or Developing	DNAH6
C12orf752	2.36e-10	0.42735	0.109	0.214	7.63e-06	Ciliated Cells Intermediate or Developing	C12orf75
ARMC32	2.57e-10	0.359501	0.2	0.355	8.32e-06	Ciliated Cells Intermediate or Developing	ARMC3
STK331	2.79e-10	0.380493	0.137	0.256	9.03e-06	Ciliated Cells Intermediate or Developing	STK33
ATP5F1E1	3.96e-10	0.419826	0.176	0.313	1.28e-05	Ciliated Cells Intermediate or Developing	ATP5F1E
COX7C1	5.1e-10	0.426577	0.242	0.427	1.65e-05	Ciliated Cells Intermediate or Developing	COX7C
DYNLL12	5.98e-10	0.157949	0.298	0.498	1.94e-05	Ciliated Cells Intermediate or Developing	DYNLL1
TAX1BP12	6.29e-10	0.324387	0.289	0.507	2.04e-05	Ciliated Cells Intermediate or Developing	TAX1BP1
ENKUR2	7.43e-10	0.3887	0.181	0.322	2.41e-05	Ciliated Cells Intermediate or Developing	ENKUR
DYNC2H11	8.39e-10	0.30333	0.217	0.373	2.72e-05	Ciliated Cells Intermediate or Developing	DYNC2H1
CEP1621	1.06e-09	0.51972	0.11	0.211	3.42e-05	Ciliated Cells Intermediate or Developing	CEP162
CCDC1702	1.85e-09	0.138052	0.245	0.403	5.99e-05	Ciliated Cells Intermediate or Developing	CCDC170
MDH1B1	3.07e-09	0.465314	0.126	0.232	9.94e-05	Ciliated Cells Intermediate or Developing	MDH1B
SPA172	4.83e-09	0.410856	0.167	0.294	0.000156308	Ciliated Cells Intermediate or Developing	SPA17
COX6C1	6.33e-09	0.50639	0.22	0.383	0.000205145	Ciliated Cells Intermediate or Developing	COX6C
MNS12	7.45e-09	0.494357	0.173	0.303	0.000241308	Ciliated Cells Intermediate or Developing	MNS1
NPHP11	8.58e-09	0.502092	0.13	0.234	0.000278057	Ciliated Cells Intermediate or Developing	NPHP1
TXN1	1.08e-08	0.332641	0.276	0.462	0.000348638	Ciliated Cells Intermediate or Developing	TXN
DNAH71	1.16e-08	0.244163	0.244	0.401	0.000375887	Ciliated Cells Intermediate or Developing	DNAH7
CD242	2.46e-08	0.374527	0.238	0.4	0.000797275	Ciliated Cells Intermediate or Developing	CD24
TSGA101	2.75e-08	0.49906	0.148	0.26	0.000889471	Ciliated Cells Intermediate or Developing	TSGA10
ATP5IF12	4.9e-08	0.206866	0.313	0.508	0.00158709	Ciliated Cells Intermediate or Developing	ATP5IF1
IFT572	5.31e-08	0.29335	0.256	0.42	0.00172082	Ciliated Cells Intermediate or Developing	IFT57
XIST	8.02e-08	0.286436	0.222	0.359	0.00259803	Ciliated Cells Intermediate or Developing	XIST
TUBA1A2	5e-07	0.228815	0.231	0.366	0.0162104	Ciliated Cells Intermediate or Developing	TUBA1A
TMEM1902	7.46e-07	0.266607	0.237	0.375	0.024157	Ciliated Cells Intermediate or Developing	TMEM190
SPAG171	1.79e-06	0.325836	0.239	0.378	0.0578616	Ciliated Cells Intermediate or Developing	SPAG17
SPEF21	2.02e-06	0.303846	0.25	0.394	0.0655079	Ciliated Cells Intermediate or Developing	SPEF2
CCDC1462	6.26e-06	0.334799	0.263	0.416	0.202771	Ciliated Cells Intermediate or Developing	CCDC146
ERICH32	8.29e-06	0.142421	0.297	0.433	0.268428	Ciliated Cells Intermediate or Developing	ERICH3
ZBBX2	4.65e-05	0.380904	0.263	0.402	1	Ciliated Cells Intermediate or Developing	ZBBX
AKAP91	0.000132452	0.224377	0.395	0.605	1	Ciliated Cells Intermediate or Developing	AKAP9
ABCA131	0.000146744	0.316681	0.345	0.519	1	Ciliated Cells Intermediate or Developing	ABCA13
CAPSL2	0.000384354	0.492095	0.216	0.327	1	Ciliated Cells Intermediate or Developing	CAPSL
CETN22	0.000542772	0.422481	0.239	0.361	1	Ciliated Cells Intermediate or Developing	CETN2
IGFBP72	0.000726386	0.350325	0.238	0.347	1	Ciliated Cells Intermediate or Developing	IGFBP7
FAM183A2	0.000775294	0.540291	0.219	0.326	1	Ciliated Cells Intermediate or Developing	FAM183A
IFIT3	2.29e-124	1.84356	0.731	0.065	7.41e-120	Ciliated Cells Interferon Responsive	IFIT3
IFIT1	3.41e-87	1.77672	0.731	0.093	1.11e-82	Ciliated Cells Interferon Responsive	IFIT1
OAS2	3.42e-85	1.63825	0.782	0.113	1.11e-80	Ciliated Cells Interferon Responsive	OAS2
ISG15	2.3e-79	1.82589	0.795	0.119	7.46e-75	Ciliated Cells Interferon Responsive	ISG15
IFI44L	9.4e-77	1.31537	0.654	0.079	3.04e-72	Ciliated Cells Interferon Responsive	IFI44L
IFI61	8.59e-63	1.91228	0.91	0.223	2.78e-58	Ciliated Cells Interferon Responsive	IFI6
RSAD2	2.62e-56	1.09303	0.5	0.062	8.47e-52	Ciliated Cells Interferon Responsive	RSAD2
MX2	4.43e-53	1.20975	0.641	0.109	1.43e-48	Ciliated Cells Interferon Responsive	MX2
CMPK2	7.51e-51	0.913079	0.372	0.039	2.43e-46	Ciliated Cells Interferon Responsive	CMPK2
IFI44	3.53e-49	1.20596	0.641	0.114	1.14e-44	Ciliated Cells Interferon Responsive	IFI44
HERC6	3.22e-47	1.29482	0.564	0.094	1.04e-42	Ciliated Cells Interferon Responsive	HERC6
IFI271	1.86e-45	1.80723	0.962	0.479	6.02e-41	Ciliated Cells Interferon Responsive	IFI27
MX1	4.38e-43	1.70439	0.846	0.291	1.42e-38	Ciliated Cells Interferon Responsive	MX1
OAS3	3.83e-37	1.03492	0.436	0.069	1.24e-32	Ciliated Cells Interferon Responsive	OAS3
IFITM3	1.34e-34	1.16908	0.654	0.159	4.35e-30	Ciliated Cells Interferon Responsive	IFITM3
STAT1	3.82e-32	1.15985	0.756	0.239	1.24e-27	Ciliated Cells Interferon Responsive	STAT1
OAS1	1.32e-31	0.824567	0.526	0.107	4.29e-27	Ciliated Cells Interferon Responsive	OAS1
LAMP3	2.35e-30	0.519899	0.333	0.048	7.61e-26	Ciliated Cells Interferon Responsive	LAMP3
TUBA1A3	1.65e-29	1.24465	0.859	0.352	5.33e-25	Ciliated Cells Interferon Responsive	TUBA1A
TUBB4B2	2.78e-27	1.17289	0.936	0.507	9.01e-23	Ciliated Cells Interferon Responsive	TUBB4B
PLSCR1	4.12e-27	0.885243	0.59	0.157	1.33e-22	Ciliated Cells Interferon Responsive	PLSCR1
SAMD9L	4.67e-24	0.703692	0.462	0.104	1.51e-19	Ciliated Cells Interferon Responsive	SAMD9L
CBR11	8.47e-24	1.31667	0.705	0.274	2.74e-19	Ciliated Cells Interferon Responsive	CBR1
NQO13	4.39e-23	1.08596	0.808	0.372	1.42e-18	Ciliated Cells Interferon Responsive	NQO1
CES12	2.21e-22	1.35411	0.692	0.283	7.14e-18	Ciliated Cells Interferon Responsive	CES1
NEK2	3.37e-22	0.258803	0.179	0.02	1.09e-17	Ciliated Cells Interferon Responsive	NEK2
CAPS3	7.17e-22	0.941672	0.936	0.554	2.32e-17	Ciliated Cells Interferon Responsive	CAPS
IFI35	8.8e-22	0.66591	0.282	0.048	2.85e-17	Ciliated Cells Interferon Responsive	IFI35
PARP9	9.32e-22	0.847184	0.526	0.15	3.02e-17	Ciliated Cells Interferon Responsive	PARP9
EIF2AK2	1.54e-21	0.85536	0.615	0.204	4.99e-17	Ciliated Cells Interferon Responsive	EIF2AK2
ADH72	3.63e-21	1.14793	0.731	0.33	1.18e-16	Ciliated Cells Interferon Responsive	ADH7
IFIT2	4.21e-21	0.514078	0.295	0.052	1.36e-16	Ciliated Cells Interferon Responsive	IFIT2
PARP14	5.62e-21	1.04897	0.731	0.295	1.82e-16	Ciliated Cells Interferon Responsive	PARP14
BST2	6.76e-21	0.681009	0.321	0.061	2.19e-16	Ciliated Cells Interferon Responsive	BST2
XAF1	1.2e-20	0.683327	0.59	0.174	3.89e-16	Ciliated Cells Interferon Responsive	XAF1
EZR2	2.13e-20	0.770216	0.962	0.69	6.91e-16	Ciliated Cells Interferon Responsive	EZR
CYP4B11	6.52e-20	1.04172	0.872	0.499	2.11e-15	Ciliated Cells Interferon Responsive	CYP4B1
AKR1C2	1.01e-19	0.685873	0.513	0.145	3.28e-15	Ciliated Cells Interferon Responsive	AKR1C2
LAP31	1.65e-19	0.958869	0.59	0.206	5.34e-15	Ciliated Cells Interferon Responsive	LAP3
MAP1A2	1.89e-19	0.963256	0.667	0.255	6.13e-15	Ciliated Cells Interferon Responsive	MAP1A
SSUH2	2.13e-19	0.358213	0.192	0.026	6.89e-15	Ciliated Cells Interferon Responsive	SSUH2
AC007906.23	2.28e-19	0.912083	0.782	0.34	7.39e-15	Ciliated Cells Interferon Responsive	AC007906.2
ENPP51	2.37e-19	0.758835	0.641	0.224	7.66e-15	Ciliated Cells Interferon Responsive	ENPP5
DUSP141	3.87e-19	0.735643	0.526	0.162	1.25e-14	Ciliated Cells Interferon Responsive	DUSP14
OMG2	4.63e-19	0.931011	0.641	0.234	1.5e-14	Ciliated Cells Interferon Responsive	OMG
TRIM22	4.78e-19	0.638829	0.474	0.131	1.55e-14	Ciliated Cells Interferon Responsive	TRIM22
ALDH1A11	7.9e-19	0.874328	0.91	0.549	2.56e-14	Ciliated Cells Interferon Responsive	ALDH1A1
RUVBL21	1.47e-18	0.818359	0.641	0.236	4.77e-14	Ciliated Cells Interferon Responsive	RUVBL2
OSGIN1	3.62e-18	0.401783	0.167	0.021	1.17e-13	Ciliated Cells Interferon Responsive	OSGIN1
DTX3L	6.03e-18	0.881063	0.397	0.101	1.95e-13	Ciliated Cells Interferon Responsive	DTX3L
LPAR31	6.47e-18	0.523314	0.397	0.1	2.09e-13	Ciliated Cells Interferon Responsive	LPAR3
TRIM69	7.97e-18	0.539507	0.359	0.084	2.58e-13	Ciliated Cells Interferon Responsive	TRIM69
SAMD9	1.23e-17	0.801876	0.513	0.158	3.99e-13	Ciliated Cells Interferon Responsive	SAMD9
PARP12	1.27e-17	0.589888	0.256	0.048	4.13e-13	Ciliated Cells Interferon Responsive	PARP12
CYP4F11	1.3e-17	0.325968	0.179	0.025	4.22e-13	Ciliated Cells Interferon Responsive	CYP4F11
TSPAN12	1.81e-17	0.755873	0.936	0.668	5.85e-13	Ciliated Cells Interferon Responsive	TSPAN1
RRAD2	4.12e-17	0.817227	0.795	0.357	1.34e-12	Ciliated Cells Interferon Responsive	RRAD
SLC7A11	4.16e-17	0.313684	0.205	0.032	1.35e-12	Ciliated Cells Interferon Responsive	SLC7A11
BASP12	4.45e-17	0.887248	0.769	0.331	1.44e-12	Ciliated Cells Interferon Responsive	BASP1
C9orf242	5.67e-17	0.730664	0.897	0.428	1.84e-12	Ciliated Cells Interferon Responsive	C9orf24
ADAR	9.65e-17	0.982541	0.679	0.301	3.12e-12	Ciliated Cells Interferon Responsive	ADAR
GSTP12	1.16e-16	0.795191	0.91	0.573	3.75e-12	Ciliated Cells Interferon Responsive	GSTP1
CCDC1133	1.24e-16	0.650987	0.718	0.282	4.02e-12	Ciliated Cells Interferon Responsive	CCDC113
FAM174A2	1.93e-16	0.724237	0.564	0.199	6.27e-12	Ciliated Cells Interferon Responsive	FAM174A
TSPAN111	2.15e-16	0.25248	0.154	0.02	6.95e-12	Ciliated Cells Interferon Responsive	TSPAN11
MUC153	2.31e-16	0.72959	0.577	0.207	7.49e-12	Ciliated Cells Interferon Responsive	MUC15
TCTEX1D42	3.16e-16	0.819028	0.59	0.21	1.02e-11	Ciliated Cells Interferon Responsive	TCTEX1D4
SLC20A21	4.45e-16	0.828749	0.526	0.178	1.44e-11	Ciliated Cells Interferon Responsive	SLC20A2
RAB361	5.1e-16	0.653653	0.474	0.148	1.65e-11	Ciliated Cells Interferon Responsive	RAB36
LGALS3BP	5.82e-16	0.647954	0.5	0.165	1.89e-11	Ciliated Cells Interferon Responsive	LGALS3BP
DNALI12	6.23e-16	0.820294	0.731	0.328	2.02e-11	Ciliated Cells Interferon Responsive	DNALI1
DDX60	7.69e-16	0.464007	0.346	0.084	2.49e-11	Ciliated Cells Interferon Responsive	DDX60
AGPAT31	9.97e-16	0.637746	0.526	0.179	3.23e-11	Ciliated Cells Interferon Responsive	AGPAT3
TMEM1903	1.01e-15	0.69076	0.795	0.36	3.26e-11	Ciliated Cells Interferon Responsive	TMEM190
EXPH51	1.08e-15	0.824379	0.654	0.276	3.49e-11	Ciliated Cells Interferon Responsive	EXPH5
TPPP32	3.28e-15	0.669768	0.885	0.441	1.06e-10	Ciliated Cells Interferon Responsive	TPPP3
PSENEN3	4.69e-15	0.764609	0.731	0.318	1.52e-10	Ciliated Cells Interferon Responsive	PSENEN
IFIT5	4.81e-15	0.534833	0.244	0.049	1.56e-10	Ciliated Cells Interferon Responsive	IFIT5
IFT463	8.97e-15	0.653421	0.564	0.206	2.91e-10	Ciliated Cells Interferon Responsive	IFT46
GSTA12	1.02e-14	0.770619	0.859	0.441	3.29e-10	Ciliated Cells Interferon Responsive	GSTA1
DYNLT13	1.08e-14	0.667483	0.795	0.416	3.49e-10	Ciliated Cells Interferon Responsive	DYNLT1
P4HTM1	1.33e-14	0.845432	0.667	0.29	4.31e-10	Ciliated Cells Interferon Responsive	P4HTM
SAMHD12	1.35e-14	0.80991	0.756	0.381	4.39e-10	Ciliated Cells Interferon Responsive	SAMHD1
OXTR1	1.43e-14	0.427853	0.282	0.064	4.63e-10	Ciliated Cells Interferon Responsive	OXTR
CD200R1L1	1.45e-14	0.74252	0.256	0.057	4.69e-10	Ciliated Cells Interferon Responsive	CD200R1L
RFX21	1.47e-14	0.542229	0.551	0.196	4.77e-10	Ciliated Cells Interferon Responsive	RFX2
IFITM1	1.48e-14	0.384605	0.269	0.058	4.78e-10	Ciliated Cells Interferon Responsive	IFITM1
REC81	1.83e-14	0.701083	0.385	0.112	5.93e-10	Ciliated Cells Interferon Responsive	REC8
BISPR	2.47e-14	0.297901	0.141	0.019	8e-10	Ciliated Cells Interferon Responsive	BISPR
IGFBP73	2.79e-14	0.654397	0.756	0.335	9.04e-10	Ciliated Cells Interferon Responsive	IGFBP7
HELZ2	3.37e-14	0.304781	0.308	0.074	1.09e-09	Ciliated Cells Interferon Responsive	HELZ2
GBP4	3.66e-14	0.466999	0.256	0.055	1.19e-09	Ciliated Cells Interferon Responsive	GBP4
BTC1	4.07e-14	0.395773	0.346	0.092	1.32e-09	Ciliated Cells Interferon Responsive	BTC
ALOX152	4.14e-14	0.700738	0.795	0.378	1.34e-09	Ciliated Cells Interferon Responsive	ALOX15
RSPH12	4.41e-14	0.621445	0.872	0.431	1.43e-09	Ciliated Cells Interferon Responsive	RSPH1
ISG20	5.52e-14	0.594515	0.269	0.062	1.79e-09	Ciliated Cells Interferon Responsive	ISG20
IL5RA2	5.71e-14	0.686232	0.449	0.149	1.85e-09	Ciliated Cells Interferon Responsive	IL5RA
HLA-C	6.33e-14	0.635742	0.885	0.536	2.05e-09	Ciliated Cells Interferon Responsive	HLA-C
RSPH4A3	1.25e-13	0.661762	0.731	0.335	4.05e-09	Ciliated Cells Interferon Responsive	RSPH4A
SLC7A21	2.02e-13	0.766329	0.526	0.205	6.53e-09	Ciliated Cells Interferon Responsive	SLC7A2
TNFAIP8L11	2.06e-13	0.597292	0.615	0.256	6.67e-09	Ciliated Cells Interferon Responsive	TNFAIP8L1
EPSTI1	2.08e-13	0.383745	0.269	0.062	6.74e-09	Ciliated Cells Interferon Responsive	EPSTI1
RTP4	2.09e-13	0.446575	0.218	0.044	6.77e-09	Ciliated Cells Interferon Responsive	RTP4
SLC6A61	2.17e-13	0.836169	0.538	0.21	7.02e-09	Ciliated Cells Interferon Responsive	SLC6A6
PLPP21	2.23e-13	0.706818	0.5	0.184	7.24e-09	Ciliated Cells Interferon Responsive	PLPP2
GCLC2	2.24e-13	0.906436	0.667	0.324	7.25e-09	Ciliated Cells Interferon Responsive	GCLC
ANKUB12	2.38e-13	0.727159	0.628	0.254	7.71e-09	Ciliated Cells Interferon Responsive	ANKUB1
DTHD13	2.55e-13	0.60233	0.756	0.353	8.27e-09	Ciliated Cells Interferon Responsive	DTHD1
ZNF6881	2.89e-13	0.593064	0.359	0.103	9.35e-09	Ciliated Cells Interferon Responsive	ZNF688
HNRNPF1	2.95e-13	0.671906	0.667	0.303	9.56e-09	Ciliated Cells Interferon Responsive	HNRNPF
PRSS23	3.41e-13	0.444635	0.731	0.33	1.1e-08	Ciliated Cells Interferon Responsive	PRSS23
IFT222	4.35e-13	0.713919	0.577	0.225	1.41e-08	Ciliated Cells Interferon Responsive	IFT22
PSAP2	4.53e-13	0.677633	0.795	0.474	1.47e-08	Ciliated Cells Interferon Responsive	PSAP
SLC1A4	4.97e-13	0.558228	0.269	0.066	1.61e-08	Ciliated Cells Interferon Responsive	SLC1A4
GPR1622	5.48e-13	0.722538	0.462	0.157	1.77e-08	Ciliated Cells Interferon Responsive	GPR162
CD243	5.57e-13	0.669606	0.756	0.384	1.8e-08	Ciliated Cells Interferon Responsive	CD24
SNTN2	6.48e-13	0.615089	0.731	0.34	2.1e-08	Ciliated Cells Interferon Responsive	SNTN
LYSMD2	7.25e-13	0.172558	0.231	0.049	2.35e-08	Ciliated Cells Interferon Responsive	LYSMD2
ST8SIA4	8.89e-13	0.665327	0.308	0.082	2.88e-08	Ciliated Cells Interferon Responsive	ST8SIA4
UNC93B11	9.43e-13	0.757644	0.526	0.222	3.05e-08	Ciliated Cells Interferon Responsive	UNC93B1
HERC5	1.08e-12	0.249684	0.154	0.025	3.49e-08	Ciliated Cells Interferon Responsive	HERC5
B2M1	1.47e-12	0.530956	0.987	0.809	4.75e-08	Ciliated Cells Interferon Responsive	B2M
SLC44A42	1.63e-12	0.690968	0.795	0.449	5.28e-08	Ciliated Cells Interferon Responsive	SLC44A4
TMBIM62	1.66e-12	0.651186	0.872	0.533	5.36e-08	Ciliated Cells Interferon Responsive	TMBIM6
LRRC232	2.15e-12	0.728893	0.667	0.31	6.98e-08	Ciliated Cells Interferon Responsive	LRRC23
NWD11	2.23e-12	0.639691	0.705	0.337	7.22e-08	Ciliated Cells Interferon Responsive	NWD1
GPX2	2.44e-12	0.476673	0.41	0.135	7.9e-08	Ciliated Cells Interferon Responsive	GPX2
KIF3B1	3.3e-12	0.591604	0.59	0.25	1.07e-07	Ciliated Cells Interferon Responsive	KIF3B
RIBC21	3.42e-12	0.578943	0.41	0.132	1.11e-07	Ciliated Cells Interferon Responsive	RIBC2
SPAG63	3.42e-12	0.641173	0.718	0.34	1.11e-07	Ciliated Cells Interferon Responsive	SPAG6
CCDC801	4.01e-12	0.734765	0.756	0.386	1.3e-07	Ciliated Cells Interferon Responsive	CCDC80
ME1	4.37e-12	0.568486	0.295	0.079	1.42e-07	Ciliated Cells Interferon Responsive	ME1
SQSTM1	4.52e-12	0.644789	0.769	0.387	1.46e-07	Ciliated Cells Interferon Responsive	SQSTM1
ALDH3A11	4.72e-12	0.86246	0.731	0.423	1.53e-07	Ciliated Cells Interferon Responsive	ALDH3A1
SPTBN12	5.54e-12	0.644668	0.718	0.395	1.79e-07	Ciliated Cells Interferon Responsive	SPTBN1
CC2D2A1	5.97e-12	0.670335	0.615	0.278	1.93e-07	Ciliated Cells Interferon Responsive	CC2D2A
DYNC2LI11	6.71e-12	0.36283	0.372	0.111	2.17e-07	Ciliated Cells Interferon Responsive	DYNC2LI1
IQCD1	7.03e-12	0.634911	0.526	0.212	2.28e-07	Ciliated Cells Interferon Responsive	IQCD
EPDR1	9.24e-12	0.408703	0.231	0.054	2.99e-07	Ciliated Cells Interferon Responsive	EPDR1
ASIC11	9.33e-12	0.357656	0.231	0.054	3.02e-07	Ciliated Cells Interferon Responsive	ASIC1
SRGAP3-AS21	9.57e-12	0.729576	0.436	0.154	3.1e-07	Ciliated Cells Interferon Responsive	SRGAP3-AS2
UBXN101	1.22e-11	0.752923	0.628	0.294	3.96e-07	Ciliated Cells Interferon Responsive	UBXN10
TNFRSF191	1.44e-11	0.67708	0.41	0.142	4.66e-07	Ciliated Cells Interferon Responsive	TNFRSF19
FOXJ13	1.56e-11	0.534224	0.577	0.248	5.05e-07	Ciliated Cells Interferon Responsive	FOXJ1
B3GNT71	1.56e-11	0.483035	0.346	0.109	5.06e-07	Ciliated Cells Interferon Responsive	B3GNT7
PRDX52	1.57e-11	0.558865	0.897	0.545	5.07e-07	Ciliated Cells Interferon Responsive	PRDX5
APOL6	1.6e-11	0.534644	0.5	0.194	5.17e-07	Ciliated Cells Interferon Responsive	APOL6
SPSB1	1.61e-11	0.374041	0.282	0.075	5.23e-07	Ciliated Cells Interferon Responsive	SPSB1
CFAP2982	1.78e-11	0.404288	0.577	0.231	5.76e-07	Ciliated Cells Interferon Responsive	CFAP298
RNF40	1.87e-11	0.509129	0.333	0.101	6.07e-07	Ciliated Cells Interferon Responsive	RNF40
LINC00908	2.22e-11	0.150154	0.154	0.027	7.18e-07	Ciliated Cells Interferon Responsive	LINC00908
TMED9	2.26e-11	0.466178	0.474	0.178	7.33e-07	Ciliated Cells Interferon Responsive	TMED9
UFC12	2.35e-11	0.606958	0.692	0.355	7.61e-07	Ciliated Cells Interferon Responsive	UFC1
PSMB10	2.51e-11	0.312432	0.179	0.036	8.13e-07	Ciliated Cells Interferon Responsive	PSMB10
C19orf66	2.69e-11	0.487906	0.282	0.077	8.72e-07	Ciliated Cells Interferon Responsive	C19orf66
UBE2L6	2.69e-11	0.668096	0.321	0.097	8.73e-07	Ciliated Cells Interferon Responsive	UBE2L6
SCO21	2.72e-11	0.627088	0.526	0.213	8.81e-07	Ciliated Cells Interferon Responsive	SCO2
KALRN	2.81e-11	0.175808	0.231	0.054	9.1e-07	Ciliated Cells Interferon Responsive	KALRN
UBTD11	3.22e-11	0.509423	0.269	0.073	1.04e-06	Ciliated Cells Interferon Responsive	UBTD1
STOML31	3.3e-11	0.683613	0.5	0.198	1.07e-06	Ciliated Cells Interferon Responsive	STOML3
FAM216B3	3.4e-11	0.552323	0.731	0.357	1.1e-06	Ciliated Cells Interferon Responsive	FAM216B
ZMYND101	3.5e-11	0.661041	0.654	0.318	1.14e-06	Ciliated Cells Interferon Responsive	ZMYND10
C7orf571	3.52e-11	0.348499	0.385	0.127	1.14e-06	Ciliated Cells Interferon Responsive	C7orf57
CCDC1901	3.74e-11	0.532626	0.628	0.282	1.21e-06	Ciliated Cells Interferon Responsive	CCDC190
NCF2	4.13e-11	0.671755	0.244	0.063	1.34e-06	Ciliated Cells Interferon Responsive	NCF2
BCL2L1	4.2e-11	0.43216	0.436	0.153	1.36e-06	Ciliated Cells Interferon Responsive	BCL2L1
COQ91	4.83e-11	0.38652	0.333	0.103	1.56e-06	Ciliated Cells Interferon Responsive	COQ9
KDM4A1	5.22e-11	0.45606	0.346	0.11	1.69e-06	Ciliated Cells Interferon Responsive	KDM4A
PRDX12	5.35e-11	0.575238	0.885	0.57	1.73e-06	Ciliated Cells Interferon Responsive	PRDX1
AAR2	5.77e-11	0.244213	0.205	0.046	1.87e-06	Ciliated Cells Interferon Responsive	AAR2
TMEM672	5.87e-11	0.438762	0.5	0.186	1.9e-06	Ciliated Cells Interferon Responsive	TMEM67
SPATS2L1	6.05e-11	0.526109	0.603	0.281	1.96e-06	Ciliated Cells Interferon Responsive	SPATS2L
PSMB8-AS1	6.07e-11	0.364049	0.231	0.056	1.97e-06	Ciliated Cells Interferon Responsive	PSMB8-AS1
NAA202	6.3e-11	0.507567	0.538	0.226	2.04e-06	Ciliated Cells Interferon Responsive	NAA20
RSPH91	6.34e-11	0.530889	0.474	0.181	2.05e-06	Ciliated Cells Interferon Responsive	RSPH9
CFAP1611	6.61e-11	0.332704	0.282	0.078	2.14e-06	Ciliated Cells Interferon Responsive	CFAP161
CCDC961	6.67e-11	0.535507	0.449	0.168	2.16e-06	Ciliated Cells Interferon Responsive	CCDC96
RNFT2	6.72e-11	0.49045	0.218	0.052	2.18e-06	Ciliated Cells Interferon Responsive	RNFT2
PSMB51	7.38e-11	0.524862	0.538	0.222	2.39e-06	Ciliated Cells Interferon Responsive	PSMB5
UBXN112	7.38e-11	0.348943	0.436	0.156	2.39e-06	Ciliated Cells Interferon Responsive	UBXN11
GNA111	7.56e-11	0.525733	0.436	0.162	2.45e-06	Ciliated Cells Interferon Responsive	GNA11
IGFBP51	7.75e-11	0.600339	0.538	0.226	2.51e-06	Ciliated Cells Interferon Responsive	IGFBP5
C20orf852	7.93e-11	0.513168	0.782	0.388	2.57e-06	Ciliated Cells Interferon Responsive	C20orf85
DRC71	7.97e-11	0.533008	0.385	0.13	2.58e-06	Ciliated Cells Interferon Responsive	DRC7
SPEF11	8.07e-11	0.530797	0.5	0.202	2.61e-06	Ciliated Cells Interferon Responsive	SPEF1
CNGB1	8.23e-11	0.121211	0.128	0.021	2.67e-06	Ciliated Cells Interferon Responsive	CNGB1
UNC119B1	9.4e-11	0.529947	0.462	0.181	3.05e-06	Ciliated Cells Interferon Responsive	UNC119B
C9orf1353	1.07e-10	0.503339	0.551	0.232	3.48e-06	Ciliated Cells Interferon Responsive	C9orf135
MORN23	1.16e-10	0.500476	0.679	0.322	3.76e-06	Ciliated Cells Interferon Responsive	MORN2
APOL1	1.31e-10	0.53819	0.423	0.158	4.23e-06	Ciliated Cells Interferon Responsive	APOL1
TALDO1	1.54e-10	0.784816	0.5	0.226	4.99e-06	Ciliated Cells Interferon Responsive	TALDO1
CYB5611	1.62e-10	0.638771	0.564	0.258	5.24e-06	Ciliated Cells Interferon Responsive	CYB561
IGFBP21	1.68e-10	0.63038	0.526	0.211	5.44e-06	Ciliated Cells Interferon Responsive	IGFBP2
ATP6V0A41	1.7e-10	0.368271	0.385	0.13	5.5e-06	Ciliated Cells Interferon Responsive	ATP6V0A4
RNF213	1.77e-10	0.464505	0.705	0.346	5.72e-06	Ciliated Cells Interferon Responsive	RNF213
LMAN21	1.86e-10	0.571312	0.487	0.199	6.01e-06	Ciliated Cells Interferon Responsive	LMAN2
MAP3K193	2.19e-10	0.675337	0.603	0.277	7.1e-06	Ciliated Cells Interferon Responsive	MAP3K19
CIB12	2.26e-10	0.526313	0.769	0.451	7.32e-06	Ciliated Cells Interferon Responsive	CIB1
APLP21	2.37e-10	0.577106	0.808	0.462	7.67e-06	Ciliated Cells Interferon Responsive	APLP2
NUDC2	2.54e-10	0.55827	0.679	0.339	8.24e-06	Ciliated Cells Interferon Responsive	NUDC
CLSTN11	2.59e-10	0.598304	0.577	0.264	8.38e-06	Ciliated Cells Interferon Responsive	CLSTN1
C6orf1182	2.69e-10	0.553373	0.59	0.271	8.72e-06	Ciliated Cells Interferon Responsive	C6orf118
C2orf401	2.72e-10	0.700261	0.397	0.145	8.81e-06	Ciliated Cells Interferon Responsive	C2orf40
TEKT21	2.96e-10	0.393235	0.449	0.168	9.58e-06	Ciliated Cells Interferon Responsive	TEKT2
ATP9A1	3.16e-10	0.468014	0.462	0.187	1.02e-05	Ciliated Cells Interferon Responsive	ATP9A
SELENOW1	3.38e-10	0.674933	0.654	0.321	1.1e-05	Ciliated Cells Interferon Responsive	SELENOW
HDGF1	3.49e-10	0.558085	0.654	0.331	1.13e-05	Ciliated Cells Interferon Responsive	HDGF
TSPAN2	3.85e-10	0.114085	0.128	0.022	1.25e-05	Ciliated Cells Interferon Responsive	TSPAN2
CYB5D12	4e-10	0.438332	0.449	0.176	1.29e-05	Ciliated Cells Interferon Responsive	CYB5D1
SLC23A11	4.02e-10	0.365208	0.295	0.087	1.3e-05	Ciliated Cells Interferon Responsive	SLC23A1
ZSCAN31	4.45e-10	0.823082	0.205	0.051	1.44e-05	Ciliated Cells Interferon Responsive	ZSCAN31
DRC31	4.75e-10	0.665877	0.654	0.331	1.54e-05	Ciliated Cells Interferon Responsive	DRC3
TSPAN192	4.8e-10	0.520086	0.551	0.234	1.55e-05	Ciliated Cells Interferon Responsive	TSPAN19
IFT1721	5.28e-10	0.416829	0.628	0.295	1.71e-05	Ciliated Cells Interferon Responsive	IFT172
TSPAN32	5.35e-10	0.583973	0.731	0.433	1.73e-05	Ciliated Cells Interferon Responsive	TSPAN3
TMPRSS31	5.59e-10	0.506931	0.295	0.092	1.81e-05	Ciliated Cells Interferon Responsive	TMPRSS3
DDX60L	5.59e-10	0.358049	0.256	0.071	1.81e-05	Ciliated Cells Interferon Responsive	DDX60L
PLEKHG72	6.24e-10	0.346094	0.551	0.231	2.02e-05	Ciliated Cells Interferon Responsive	PLEKHG7
APOL4	6.31e-10	0.155081	0.179	0.039	2.04e-05	Ciliated Cells Interferon Responsive	APOL4
KIAA0930	6.38e-10	0.285913	0.282	0.085	2.07e-05	Ciliated Cells Interferon Responsive	KIAA0930
CCDC401	7.06e-10	0.499606	0.641	0.298	2.29e-05	Ciliated Cells Interferon Responsive	CCDC40
HRASLS2	7.56e-10	0.303682	0.269	0.077	2.45e-05	Ciliated Cells Interferon Responsive	HRASLS2
CLMN1	8.03e-10	0.514903	0.641	0.293	2.6e-05	Ciliated Cells Interferon Responsive	CLMN
ZFP31	8.34e-10	0.343186	0.231	0.061	2.7e-05	Ciliated Cells Interferon Responsive	ZFP3
AKAP141	8.67e-10	0.388985	0.41	0.15	2.81e-05	Ciliated Cells Interferon Responsive	AKAP14
PERP2	8.79e-10	0.528256	0.782	0.462	2.85e-05	Ciliated Cells Interferon Responsive	PERP
ABLIM1	9.46e-10	0.676922	0.603	0.293	3.07e-05	Ciliated Cells Interferon Responsive	ABLIM1
LAMC21	9.81e-10	0.469159	0.538	0.236	3.18e-05	Ciliated Cells Interferon Responsive	LAMC2
SNRNP251	9.88e-10	0.41912	0.359	0.127	3.2e-05	Ciliated Cells Interferon Responsive	SNRNP25
CCDC1703	1.03e-09	0.521988	0.756	0.387	3.33e-05	Ciliated Cells Interferon Responsive	CCDC170
TXNRD12	1.12e-09	0.647491	0.654	0.337	3.62e-05	Ciliated Cells Interferon Responsive	TXNRD1
CHTOP	1.16e-09	0.619809	0.397	0.148	3.76e-05	Ciliated Cells Interferon Responsive	CHTOP
ERLIN1	1.17e-09	0.357833	0.308	0.099	3.8e-05	Ciliated Cells Interferon Responsive	ERLIN1
RAB31	1.22e-09	0.372982	0.436	0.165	3.95e-05	Ciliated Cells Interferon Responsive	RAB31
CDH12	1.43e-09	0.512816	0.603	0.298	4.62e-05	Ciliated Cells Interferon Responsive	CDH1
LRRC10B1	1.43e-09	0.482863	0.449	0.18	4.64e-05	Ciliated Cells Interferon Responsive	LRRC10B
DHRS91	1.44e-09	0.571385	0.603	0.303	4.67e-05	Ciliated Cells Interferon Responsive	DHRS9
TEKT13	1.45e-09	0.489472	0.603	0.283	4.71e-05	Ciliated Cells Interferon Responsive	TEKT1
TMEM2313	1.51e-09	0.6057	0.564	0.26	4.88e-05	Ciliated Cells Interferon Responsive	TMEM231
PLEKHB11	1.59e-09	0.435722	0.333	0.114	5.15e-05	Ciliated Cells Interferon Responsive	PLEKHB1
FAM120B1	1.62e-09	0.348213	0.359	0.125	5.24e-05	Ciliated Cells Interferon Responsive	FAM120B
FBXO6	1.66e-09	0.411829	0.244	0.069	5.37e-05	Ciliated Cells Interferon Responsive	FBXO6
CTNNA11	1.71e-09	0.567475	0.718	0.414	5.53e-05	Ciliated Cells Interferon Responsive	CTNNA1
PIR1	1.72e-09	0.280919	0.269	0.08	5.57e-05	Ciliated Cells Interferon Responsive	PIR
PIGR	1.83e-09	0.435693	0.795	0.471	5.93e-05	Ciliated Cells Interferon Responsive	PIGR
MAPRE31	1.83e-09	0.421146	0.333	0.113	5.93e-05	Ciliated Cells Interferon Responsive	MAPRE3
SMPD21	1.88e-09	0.818661	0.359	0.132	6.07e-05	Ciliated Cells Interferon Responsive	SMPD2
SPATA183	1.88e-09	0.544206	0.628	0.305	6.08e-05	Ciliated Cells Interferon Responsive	SPATA18
ODF3B2	1.96e-09	0.602729	0.526	0.238	6.34e-05	Ciliated Cells Interferon Responsive	ODF3B
PES1	2.05e-09	0.329262	0.205	0.052	6.63e-05	Ciliated Cells Interferon Responsive	PES1
RETREG1	2.05e-09	0.429005	0.295	0.094	6.64e-05	Ciliated Cells Interferon Responsive	RETREG1
MTSS1L1	2.09e-09	0.412448	0.282	0.088	6.78e-05	Ciliated Cells Interferon Responsive	MTSS1L
GLIPR21	2.16e-09	0.461472	0.41	0.157	7e-05	Ciliated Cells Interferon Responsive	GLIPR2
KIF93	2.25e-09	0.53837	0.487	0.212	7.28e-05	Ciliated Cells Interferon Responsive	KIF9
C9orf1163	2.45e-09	0.497087	0.564	0.254	7.92e-05	Ciliated Cells Interferon Responsive	C9orf116
FTH11	2.47e-09	0.411834	0.846	0.556	8e-05	Ciliated Cells Interferon Responsive	FTH1
B3GNT53	2.49e-09	0.527648	0.526	0.244	8.05e-05	Ciliated Cells Interferon Responsive	B3GNT5
OLFML2A	2.64e-09	0.410044	0.205	0.054	8.56e-05	Ciliated Cells Interferon Responsive	OLFML2A
CFAP3003	2.65e-09	0.354352	0.462	0.182	8.58e-05	Ciliated Cells Interferon Responsive	CFAP300
IK3	2.76e-09	0.476637	0.756	0.425	8.94e-05	Ciliated Cells Interferon Responsive	IK
TTC251	2.76e-09	0.462674	0.564	0.242	8.94e-05	Ciliated Cells Interferon Responsive	TTC25
CCDC1141	2.8e-09	0.382125	0.526	0.226	9.08e-05	Ciliated Cells Interferon Responsive	CCDC114
XRN22	2.82e-09	0.49561	0.462	0.195	9.14e-05	Ciliated Cells Interferon Responsive	XRN2
TKT1	2.87e-09	0.441596	0.487	0.209	9.29e-05	Ciliated Cells Interferon Responsive	TKT
PINLYP1	2.91e-09	0.340156	0.218	0.058	9.44e-05	Ciliated Cells Interferon Responsive	PINLYP
SP110	2.93e-09	0.480942	0.269	0.082	9.5e-05	Ciliated Cells Interferon Responsive	SP110
ATXN7L3B1	2.98e-09	0.550578	0.577	0.283	9.66e-05	Ciliated Cells Interferon Responsive	ATXN7L3B
JPT21	3.17e-09	0.536233	0.538	0.258	0.000102566	Ciliated Cells Interferon Responsive	JPT2
ANKS1A1	3.21e-09	0.393945	0.385	0.143	0.000103881	Ciliated Cells Interferon Responsive	ANKS1A
ANKEF1	3.25e-09	0.354278	0.218	0.057	0.000105295	Ciliated Cells Interferon Responsive	ANKEF1
SOX22	3.47e-09	0.382313	0.577	0.263	0.00011224	Ciliated Cells Interferon Responsive	SOX2
CFAP731	3.51e-09	0.543213	0.462	0.192	0.000113669	Ciliated Cells Interferon Responsive	CFAP73
EMB1	3.56e-09	0.540023	0.474	0.203	0.00011546	Ciliated Cells Interferon Responsive	EMB
CUL71	3.6e-09	0.321302	0.231	0.064	0.000116495	Ciliated Cells Interferon Responsive	CUL7
APOL2	3.64e-09	0.507975	0.218	0.06	0.000117985	Ciliated Cells Interferon Responsive	APOL2
SFXN32	3.69e-09	0.275427	0.397	0.148	0.000119435	Ciliated Cells Interferon Responsive	SFXN3
F11R1	3.81e-09	0.490616	0.564	0.262	0.000123462	Ciliated Cells Interferon Responsive	F11R
CES21	3.81e-09	0.294856	0.474	0.192	0.000123546	Ciliated Cells Interferon Responsive	CES2
SERPINB61	3.9e-09	0.484538	0.513	0.228	0.000126268	Ciliated Cells Interferon Responsive	SERPINB6
TMEM109	4.11e-09	0.375784	0.231	0.065	0.000133098	Ciliated Cells Interferon Responsive	TMEM109
DDX58	4.24e-09	0.513882	0.218	0.06	0.000137281	Ciliated Cells Interferon Responsive	DDX58
SREBF2	4.35e-09	0.38486	0.321	0.105	0.000140992	Ciliated Cells Interferon Responsive	SREBF2
FAM53B	4.44e-09	0.184874	0.244	0.069	0.000143953	Ciliated Cells Interferon Responsive	FAM53B
CD381	4.52e-09	0.621804	0.346	0.128	0.000146245	Ciliated Cells Interferon Responsive	CD38
C17orf971	4.79e-09	0.615777	0.321	0.116	0.000154997	Ciliated Cells Interferon Responsive	C17orf97
SLC2A11	4.87e-09	0.503482	0.423	0.179	0.000157747	Ciliated Cells Interferon Responsive	SLC2A1
AL033397.11	5.12e-09	0.381148	0.231	0.065	0.000165709	Ciliated Cells Interferon Responsive	AL033397.1
EPHX11	5.27e-09	0.481464	0.462	0.196	0.000170551	Ciliated Cells Interferon Responsive	EPHX1
CTGF3	5.41e-09	0.617749	0.551	0.265	0.000175375	Ciliated Cells Interferon Responsive	CTGF
BBOF13	5.71e-09	0.456313	0.615	0.291	0.000185077	Ciliated Cells Interferon Responsive	BBOF1
IDH21	6.12e-09	0.494761	0.474	0.209	0.000198273	Ciliated Cells Interferon Responsive	IDH2
AKR1C3	6.25e-09	0.40889	0.397	0.157	0.000202494	Ciliated Cells Interferon Responsive	AKR1C3
SLFN5	6.34e-09	0.44844	0.538	0.246	0.000205209	Ciliated Cells Interferon Responsive	SLFN5
FAM104B	6.35e-09	0.226305	0.282	0.088	0.000205779	Ciliated Cells Interferon Responsive	FAM104B
IFI16	6.44e-09	0.544379	0.513	0.238	0.000208638	Ciliated Cells Interferon Responsive	IFI16
NUB11	6.72e-09	0.384756	0.423	0.169	0.00021781	Ciliated Cells Interferon Responsive	NUB1
AGR31	6.91e-09	0.18531	0.474	0.191	0.000223748	Ciliated Cells Interferon Responsive	AGR3
ZNFX11	7.47e-09	0.531197	0.449	0.193	0.000241898	Ciliated Cells Interferon Responsive	ZNFX1
NFE2L11	8.05e-09	0.538827	0.615	0.317	0.000260603	Ciliated Cells Interferon Responsive	NFE2L1
EXOSC101	8.74e-09	0.608871	0.333	0.119	0.000282929	Ciliated Cells Interferon Responsive	EXOSC10
IFT271	8.76e-09	0.448443	0.474	0.204	0.00028368	Ciliated Cells Interferon Responsive	IFT27
CLBA12	9.03e-09	0.300115	0.397	0.152	0.00029243	Ciliated Cells Interferon Responsive	CLBA1
CETN23	9.17e-09	0.433431	0.679	0.349	0.000297084	Ciliated Cells Interferon Responsive	CETN2
TUBA4B1	9.3e-09	0.409108	0.513	0.227	0.000301077	Ciliated Cells Interferon Responsive	TUBA4B
NT5C3A	9.8e-09	0.359427	0.282	0.09	0.000317475	Ciliated Cells Interferon Responsive	NT5C3A
CHMP52	1.01e-08	0.310199	0.5	0.218	0.000327706	Ciliated Cells Interferon Responsive	CHMP5
IFT573	1.05e-08	0.525803	0.718	0.404	0.000341546	Ciliated Cells Interferon Responsive	IFT57
JTB	1.06e-08	0.453156	0.526	0.244	0.000343264	Ciliated Cells Interferon Responsive	JTB
FILIP12	1.07e-08	0.355992	0.449	0.184	0.000347686	Ciliated Cells Interferon Responsive	FILIP1
C1orf1943	1.07e-08	0.408252	0.526	0.24	0.000348171	Ciliated Cells Interferon Responsive	C1orf194
MFSD14B	1.12e-08	0.26828	0.346	0.125	0.000361736	Ciliated Cells Interferon Responsive	MFSD14B
WBP111	1.14e-08	0.506773	0.385	0.152	0.000369131	Ciliated Cells Interferon Responsive	WBP11
DNAI21	1.14e-08	0.553368	0.397	0.158	0.000370836	Ciliated Cells Interferon Responsive	DNAI2
CFAP771	1.17e-08	0.242265	0.218	0.06	0.000377352	Ciliated Cells Interferon Responsive	CFAP77
ABHD21	1.18e-08	0.475533	0.628	0.316	0.000383338	Ciliated Cells Interferon Responsive	ABHD2
C5orf492	1.31e-08	0.477766	0.603	0.298	0.000425213	Ciliated Cells Interferon Responsive	C5orf49
AC078864.2	1.34e-08	0.206354	0.205	0.054	0.000432759	Ciliated Cells Interferon Responsive	AC078864.2
TMEM45B1	1.34e-08	0.321136	0.423	0.172	0.00043489	Ciliated Cells Interferon Responsive	TMEM45B
ZBED11	1.36e-08	0.424089	0.256	0.081	0.000440236	Ciliated Cells Interferon Responsive	ZBED1
NYNRIN	1.39e-08	0.20423	0.192	0.05	0.000451237	Ciliated Cells Interferon Responsive	NYNRIN
SLC25A41	1.46e-08	0.460221	0.436	0.185	0.000473912	Ciliated Cells Interferon Responsive	SLC25A4
IFIH1	1.56e-08	0.528019	0.269	0.089	0.000505602	Ciliated Cells Interferon Responsive	IFIH1
FTL1	1.58e-08	0.275618	0.744	0.42	0.000512024	Ciliated Cells Interferon Responsive	FTL
HLA-A	1.58e-08	0.490256	0.821	0.538	0.000512987	Ciliated Cells Interferon Responsive	HLA-A
STX181	1.59e-08	0.42194	0.372	0.143	0.000515046	Ciliated Cells Interferon Responsive	STX18
C1orf1581	1.61e-08	0.297276	0.346	0.126	0.000521399	Ciliated Cells Interferon Responsive	C1orf158
ATXN7L11	1.64e-08	0.25402	0.282	0.09	0.000531789	Ciliated Cells Interferon Responsive	ATXN7L1
ARMC33	1.68e-08	0.384443	0.679	0.34	0.00054393	Ciliated Cells Interferon Responsive	ARMC3
MPC22	1.7e-08	0.461437	0.551	0.264	0.000550414	Ciliated Cells Interferon Responsive	MPC2
RRAGA1	1.7e-08	0.298557	0.346	0.127	0.000551423	Ciliated Cells Interferon Responsive	RRAGA
TUSC32	1.73e-08	0.468332	0.423	0.178	0.000558926	Ciliated Cells Interferon Responsive	TUSC3
MUCL11	1.73e-08	0.375587	0.218	0.062	0.000559127	Ciliated Cells Interferon Responsive	MUCL1
AMOT1	1.79e-08	0.316576	0.295	0.098	0.000578261	Ciliated Cells Interferon Responsive	AMOT
ANKZF11	1.84e-08	0.461617	0.423	0.175	0.000597325	Ciliated Cells Interferon Responsive	ANKZF1
ANKRD662	2.04e-08	0.351805	0.423	0.172	0.000659317	Ciliated Cells Interferon Responsive	ANKRD66
MS4A82	2.13e-08	0.476342	0.564	0.273	0.000690524	Ciliated Cells Interferon Responsive	MS4A8
IFT1401	2.14e-08	0.525273	0.474	0.209	0.00069153	Ciliated Cells Interferon Responsive	IFT140
SOD12	2.16e-08	0.419031	0.795	0.465	0.000698219	Ciliated Cells Interferon Responsive	SOD1
RPS6KA11	2.19e-08	0.301283	0.282	0.094	0.000709151	Ciliated Cells Interferon Responsive	RPS6KA1
PSMA5	2.21e-08	0.395466	0.41	0.167	0.000715513	Ciliated Cells Interferon Responsive	PSMA5
LIG31	2.23e-08	0.254209	0.295	0.099	0.000722084	Ciliated Cells Interferon Responsive	LIG3
POLQ1	2.24e-08	0.332449	0.256	0.08	0.000726432	Ciliated Cells Interferon Responsive	POLQ
CAPNS11	2.31e-08	0.471289	0.603	0.3	0.000748499	Ciliated Cells Interferon Responsive	CAPNS1
NOP9	2.36e-08	0.211519	0.231	0.067	0.00076541	Ciliated Cells Interferon Responsive	NOP9
LRRC451	2.37e-08	0.237374	0.308	0.105	0.00076811	Ciliated Cells Interferon Responsive	LRRC45
CDCP11	2.41e-08	0.49231	0.372	0.147	0.000780589	Ciliated Cells Interferon Responsive	CDCP1
ZC2HC1C1	2.46e-08	0.368823	0.282	0.094	0.000797044	Ciliated Cells Interferon Responsive	ZC2HC1C
EFHC12	2.5e-08	0.239589	0.731	0.369	0.000810394	Ciliated Cells Interferon Responsive	EFHC1
KIAA15221	2.6e-08	0.520027	0.423	0.181	0.000843591	Ciliated Cells Interferon Responsive	KIAA1522
HLA-E	2.68e-08	0.462435	0.795	0.5	0.000868427	Ciliated Cells Interferon Responsive	HLA-E
DCAF12	2.79e-08	0.313179	0.308	0.107	0.00090354	Ciliated Cells Interferon Responsive	DCAF12
ATP5IF13	2.88e-08	0.485092	0.846	0.489	0.000933318	Ciliated Cells Interferon Responsive	ATP5IF1
ZC3HAV1	2.93e-08	0.410698	0.359	0.14	0.000949546	Ciliated Cells Interferon Responsive	ZC3HAV1
SPA173	2.94e-08	0.479326	0.577	0.282	0.000953572	Ciliated Cells Interferon Responsive	SPA17
SLC37A11	2.98e-08	0.338602	0.397	0.16	0.000964975	Ciliated Cells Interferon Responsive	SLC37A1
TM9SF22	2.99e-08	0.464562	0.564	0.279	0.000968465	Ciliated Cells Interferon Responsive	TM9SF2
COQ41	3e-08	0.383291	0.513	0.233	0.000970671	Ciliated Cells Interferon Responsive	COQ4
HYOU1	3.05e-08	0.400788	0.359	0.138	0.000987101	Ciliated Cells Interferon Responsive	HYOU1
NUCB22	3.16e-08	0.547667	0.731	0.48	0.0010248	Ciliated Cells Interferon Responsive	NUCB2
AK73	3.21e-08	0.452906	0.577	0.273	0.00103814	Ciliated Cells Interferon Responsive	AK7
MBTPS11	3.29e-08	0.341139	0.436	0.185	0.00106522	Ciliated Cells Interferon Responsive	MBTPS1
AKR1B10	3.37e-08	0.486777	0.269	0.09	0.00109215	Ciliated Cells Interferon Responsive	AKR1B10
GTF2F11	3.5e-08	0.512935	0.462	0.202	0.00113223	Ciliated Cells Interferon Responsive	GTF2F1
PACRGL1	3.55e-08	0.380985	0.231	0.07	0.00114861	Ciliated Cells Interferon Responsive	PACRGL
CCT31	3.7e-08	0.365002	0.551	0.257	0.00119721	Ciliated Cells Interferon Responsive	CCT3
PRR151	3.7e-08	0.387812	0.397	0.162	0.00119816	Ciliated Cells Interferon Responsive	PRR15
ANXA12	3.87e-08	0.252558	0.962	0.717	0.00125228	Ciliated Cells Interferon Responsive	ANXA1
SLC16A51	4.07e-08	0.151914	0.244	0.074	0.00131781	Ciliated Cells Interferon Responsive	SLC16A5
ZSCAN181	4.13e-08	0.575538	0.423	0.174	0.00133778	Ciliated Cells Interferon Responsive	ZSCAN18
TTC21A1	4.23e-08	0.346733	0.487	0.218	0.00137061	Ciliated Cells Interferon Responsive	TTC21A
TRIM16L	4.29e-08	0.473647	0.154	0.037	0.00138858	Ciliated Cells Interferon Responsive	TRIM16L
USF1	4.34e-08	0.309577	0.167	0.041	0.00140584	Ciliated Cells Interferon Responsive	USF1
ACOT9	4.5e-08	0.232454	0.256	0.082	0.00145637	Ciliated Cells Interferon Responsive	ACOT9
WDR541	4.55e-08	0.48984	0.513	0.238	0.00147406	Ciliated Cells Interferon Responsive	WDR54
WDR771	4.58e-08	0.329016	0.295	0.1	0.00148295	Ciliated Cells Interferon Responsive	WDR77
AP2B11	4.64e-08	0.506938	0.423	0.181	0.00150207	Ciliated Cells Interferon Responsive	AP2B1
ENAH3	4.75e-08	0.441846	0.577	0.292	0.0015396	Ciliated Cells Interferon Responsive	ENAH
TNFRSF211	4.76e-08	0.300895	0.372	0.144	0.00154155	Ciliated Cells Interferon Responsive	TNFRSF21
PTAFR1	4.78e-08	0.128898	0.218	0.063	0.00154722	Ciliated Cells Interferon Responsive	PTAFR
GON73	4.87e-08	0.3797	0.449	0.191	0.00157616	Ciliated Cells Interferon Responsive	GON7
PROM13	4.93e-08	0.511356	0.615	0.334	0.00159653	Ciliated Cells Interferon Responsive	PROM1
PDCD61	5.02e-08	0.452469	0.5	0.229	0.00162665	Ciliated Cells Interferon Responsive	PDCD6
TRMT1L1	5.08e-08	0.280605	0.359	0.139	0.0016448	Ciliated Cells Interferon Responsive	TRMT1L
SEC14L11	5.09e-08	0.433821	0.462	0.212	0.00164715	Ciliated Cells Interferon Responsive	SEC14L1
CLIC61	5.2e-08	0.462996	0.564	0.269	0.00168368	Ciliated Cells Interferon Responsive	CLIC6
PIFO2	5.2e-08	0.47207	0.744	0.419	0.00168465	Ciliated Cells Interferon Responsive	PIFO
TMEM1311	5.21e-08	0.307032	0.449	0.194	0.00168874	Ciliated Cells Interferon Responsive	TMEM131
B9D11	5.32e-08	0.388809	0.295	0.105	0.00172369	Ciliated Cells Interferon Responsive	B9D1
CD82	5.36e-08	0.422738	0.487	0.221	0.00173662	Ciliated Cells Interferon Responsive	CD82
DCTN31	5.47e-08	0.42544	0.346	0.133	0.00177032	Ciliated Cells Interferon Responsive	DCTN3
LRIG3	5.5e-08	0.48407	0.244	0.077	0.00178282	Ciliated Cells Interferon Responsive	LRIG3
CCDC331	5.56e-08	0.352514	0.487	0.217	0.00179965	Ciliated Cells Interferon Responsive	CCDC33
CCDC1891	5.75e-08	0.416845	0.487	0.221	0.00186164	Ciliated Cells Interferon Responsive	CCDC189
RASA3	5.84e-08	0.13955	0.179	0.046	0.00189049	Ciliated Cells Interferon Responsive	RASA3
CCDC653	5.94e-08	0.450646	0.5	0.233	0.00192545	Ciliated Cells Interferon Responsive	CCDC65
NFIX1	5.96e-08	0.259782	0.282	0.096	0.00193022	Ciliated Cells Interferon Responsive	NFIX
MDH1B2	6e-08	0.276828	0.513	0.221	0.00194261	Ciliated Cells Interferon Responsive	MDH1B
NDUFB52	6e-08	0.320593	0.397	0.164	0.00194338	Ciliated Cells Interferon Responsive	NDUFB5
PPARGC1A	6e-08	0.369292	0.179	0.047	0.00194466	Ciliated Cells Interferon Responsive	PPARGC1A
LGMN	6.14e-08	0.337124	0.179	0.047	0.00198912	Ciliated Cells Interferon Responsive	LGMN
TJP31	6.47e-08	0.610453	0.513	0.26	0.00209548	Ciliated Cells Interferon Responsive	TJP3
LONP11	6.5e-08	0.359809	0.282	0.097	0.00210608	Ciliated Cells Interferon Responsive	LONP1
EFHB2	6.61e-08	0.350384	0.487	0.223	0.00213984	Ciliated Cells Interferon Responsive	EFHB
ABHD6	6.61e-08	0.368552	0.192	0.054	0.00214058	Ciliated Cells Interferon Responsive	ABHD6
TUFM1	6.65e-08	0.497013	0.577	0.291	0.00215262	Ciliated Cells Interferon Responsive	TUFM
PKIG1	6.82e-08	0.405059	0.462	0.201	0.00221012	Ciliated Cells Interferon Responsive	PKIG
ROPN1L2	7.07e-08	0.506181	0.551	0.275	0.00228954	Ciliated Cells Interferon Responsive	ROPN1L
CMYA5	7.14e-08	0.248651	0.218	0.063	0.00231096	Ciliated Cells Interferon Responsive	CMYA5
PPOX1	7.26e-08	0.460514	0.526	0.251	0.00235179	Ciliated Cells Interferon Responsive	PPOX
WNT9A1	7.41e-08	0.328409	0.218	0.065	0.00240011	Ciliated Cells Interferon Responsive	WNT9A
MLF13	7.42e-08	0.419667	0.513	0.237	0.00240364	Ciliated Cells Interferon Responsive	MLF1
TSPAN62	7.47e-08	0.489748	0.628	0.34	0.00241915	Ciliated Cells Interferon Responsive	TSPAN6
FA2H	7.5e-08	0.170444	0.141	0.032	0.0024279	Ciliated Cells Interferon Responsive	FA2H
KCTD11	7.51e-08	0.201421	0.321	0.118	0.00243197	Ciliated Cells Interferon Responsive	KCTD1
LDLRAD12	7.65e-08	0.411039	0.59	0.3	0.00247837	Ciliated Cells Interferon Responsive	LDLRAD1
BAIAP31	7.68e-08	0.299493	0.5	0.224	0.00248805	Ciliated Cells Interferon Responsive	BAIAP3
ARL21	7.76e-08	0.116017	0.192	0.052	0.00251215	Ciliated Cells Interferon Responsive	ARL2
KIAA1211L1	7.78e-08	0.349219	0.551	0.264	0.00251983	Ciliated Cells Interferon Responsive	KIAA1211L
KIAA0513	7.83e-08	0.280302	0.282	0.097	0.00253645	Ciliated Cells Interferon Responsive	KIAA0513
RHOU1	7.85e-08	0.521619	0.372	0.148	0.00254376	Ciliated Cells Interferon Responsive	RHOU
GNS1	8.04e-08	0.480983	0.41	0.179	0.00260401	Ciliated Cells Interferon Responsive	GNS
DPCD2	8.07e-08	0.269506	0.423	0.175	0.00261334	Ciliated Cells Interferon Responsive	DPCD
BHLHE411	8.16e-08	0.263768	0.295	0.104	0.00264209	Ciliated Cells Interferon Responsive	BHLHE41
TEX261	8.55e-08	0.276979	0.282	0.097	0.00276876	Ciliated Cells Interferon Responsive	TEX26
ADH1C	8.63e-08	0.51892	0.564	0.279	0.00279372	Ciliated Cells Interferon Responsive	ADH1C
TRAPPC81	8.86e-08	0.261117	0.397	0.16	0.00286813	Ciliated Cells Interferon Responsive	TRAPPC8
PSMB41	8.87e-08	0.532963	0.564	0.278	0.0028713	Ciliated Cells Interferon Responsive	PSMB4
AGBL5	9.2e-08	0.132037	0.269	0.089	0.00298058	Ciliated Cells Interferon Responsive	AGBL5
TAP1	9.44e-08	0.49227	0.333	0.13	0.00305844	Ciliated Cells Interferon Responsive	TAP1
ERGIC31	9.55e-08	0.348521	0.577	0.294	0.00309426	Ciliated Cells Interferon Responsive	ERGIC3
CFAP1263	9.84e-08	0.462535	0.397	0.164	0.00318663	Ciliated Cells Interferon Responsive	CFAP126
TSNAXIP11	1.01e-07	0.36659	0.423	0.181	0.00326458	Ciliated Cells Interferon Responsive	TSNAXIP1
MNS13	1.01e-07	0.302602	0.603	0.29	0.00327434	Ciliated Cells Interferon Responsive	MNS1
RUNDC11	1.01e-07	0.177419	0.333	0.124	0.00328474	Ciliated Cells Interferon Responsive	RUNDC1
ERICH33	1.1e-07	0.441521	0.744	0.42	0.00357017	Ciliated Cells Interferon Responsive	ERICH3
CASP7	1.11e-07	0.212584	0.372	0.146	0.00359831	Ciliated Cells Interferon Responsive	CASP7
WDR632	1.12e-07	0.511448	0.5	0.237	0.00361835	Ciliated Cells Interferon Responsive	WDR63
SPATA7	1.13e-07	0.202026	0.218	0.065	0.00365448	Ciliated Cells Interferon Responsive	SPATA7
TPGS22	1.21e-07	0.467203	0.423	0.186	0.0039188	Ciliated Cells Interferon Responsive	TPGS2
GBP61	1.29e-07	0.204927	0.308	0.11	0.00417011	Ciliated Cells Interferon Responsive	GBP6
CDHR41	1.32e-07	0.446465	0.538	0.258	0.00428131	Ciliated Cells Interferon Responsive	CDHR4
KIF241	1.38e-07	0.182119	0.244	0.077	0.00445979	Ciliated Cells Interferon Responsive	KIF24
CCDC172	1.38e-07	0.332251	0.692	0.368	0.00446712	Ciliated Cells Interferon Responsive	CCDC17
MFSD61	1.38e-07	0.44407	0.538	0.262	0.00448326	Ciliated Cells Interferon Responsive	MFSD6
TMEM2321	1.39e-07	0.385578	0.41	0.171	0.00451153	Ciliated Cells Interferon Responsive	TMEM232
FAM229B3	1.42e-07	0.418542	0.513	0.245	0.00460393	Ciliated Cells Interferon Responsive	FAM229B
LY6E	1.49e-07	0.32557	0.346	0.135	0.00481117	Ciliated Cells Interferon Responsive	LY6E
LYN	1.56e-07	0.525742	0.423	0.185	0.0050485	Ciliated Cells Interferon Responsive	LYN
RAMP1	1.59e-07	0.176624	0.154	0.038	0.00514071	Ciliated Cells Interferon Responsive	RAMP1
C11orf161	1.63e-07	0.249863	0.513	0.232	0.00528701	Ciliated Cells Interferon Responsive	C11orf16
RFWD3	1.7e-07	0.259821	0.167	0.044	0.00549539	Ciliated Cells Interferon Responsive	RFWD3
GRHL21	1.7e-07	0.359791	0.449	0.196	0.00549879	Ciliated Cells Interferon Responsive	GRHL2
PSMB2	1.71e-07	0.148288	0.308	0.111	0.00554169	Ciliated Cells Interferon Responsive	PSMB2
CHST61	1.73e-07	0.413263	0.436	0.194	0.00559814	Ciliated Cells Interferon Responsive	CHST6
HLA-G	1.75e-07	0.164551	0.256	0.084	0.00568095	Ciliated Cells Interferon Responsive	HLA-G
NHLRC41	1.81e-07	0.245825	0.256	0.085	0.00584798	Ciliated Cells Interferon Responsive	NHLRC4
TMED11	1.81e-07	0.29613	0.295	0.107	0.00586618	Ciliated Cells Interferon Responsive	TMED1
SDC42	1.83e-07	0.471491	0.603	0.317	0.00592737	Ciliated Cells Interferon Responsive	SDC4
USP2-AS1	1.83e-07	0.224599	0.179	0.049	0.00593542	Ciliated Cells Interferon Responsive	USP2-AS1
RHPN21	1.9e-07	0.270477	0.321	0.122	0.00614468	Ciliated Cells Interferon Responsive	RHPN2
SPTBN2	1.96e-07	0.231354	0.269	0.092	0.00636279	Ciliated Cells Interferon Responsive	SPTBN2
SELENOS	2.02e-07	0.379188	0.397	0.168	0.00654657	Ciliated Cells Interferon Responsive	SELENOS
ANKRD541	2.06e-07	0.306826	0.397	0.164	0.00665796	Ciliated Cells Interferon Responsive	ANKRD54
DYM	2.1e-07	0.111873	0.231	0.072	0.00678896	Ciliated Cells Interferon Responsive	DYM
ORAI21	2.1e-07	0.375946	0.397	0.168	0.00679286	Ciliated Cells Interferon Responsive	ORAI2
TMEM154	2.15e-07	0.306043	0.308	0.117	0.00695239	Ciliated Cells Interferon Responsive	TMEM154
PPP1R16A1	2.15e-07	0.591307	0.462	0.219	0.00697609	Ciliated Cells Interferon Responsive	PPP1R16A
CTSH1	2.17e-07	0.505472	0.551	0.29	0.00702296	Ciliated Cells Interferon Responsive	CTSH
BTBD1	2.17e-07	0.45804	0.346	0.14	0.0070379	Ciliated Cells Interferon Responsive	BTBD1
CHMP4C	2.18e-07	0.373864	0.192	0.056	0.00707018	Ciliated Cells Interferon Responsive	CHMP4C
DZIP33	2.19e-07	0.350602	0.603	0.307	0.0070812	Ciliated Cells Interferon Responsive	DZIP3
DNPH12	2.2e-07	0.33037	0.526	0.251	0.00712575	Ciliated Cells Interferon Responsive	DNPH1
OSCP11	2.28e-07	0.325361	0.449	0.205	0.00740057	Ciliated Cells Interferon Responsive	OSCP1
FUCA2	2.32e-07	0.249485	0.269	0.094	0.00752559	Ciliated Cells Interferon Responsive	FUCA2
TRAF31	2.39e-07	0.305023	0.282	0.101	0.00774246	Ciliated Cells Interferon Responsive	TRAF3
GLYR12	2.44e-07	0.249815	0.462	0.206	0.0078932	Ciliated Cells Interferon Responsive	GLYR1
SP100	2.46e-07	0.301585	0.538	0.262	0.00798036	Ciliated Cells Interferon Responsive	SP100
SLC12A71	2.49e-07	0.252318	0.333	0.129	0.00806416	Ciliated Cells Interferon Responsive	SLC12A7
MCRIP2	2.52e-07	0.37924	0.231	0.075	0.00816541	Ciliated Cells Interferon Responsive	MCRIP2
RRP7A	2.53e-07	0.24895	0.321	0.124	0.00819683	Ciliated Cells Interferon Responsive	RRP7A
EIF4G21	2.71e-07	0.489818	0.782	0.481	0.00877907	Ciliated Cells Interferon Responsive	EIF4G2
PHLPP1	2.77e-07	0.196528	0.205	0.062	0.0089707	Ciliated Cells Interferon Responsive	PHLPP1
SAXO23	2.78e-07	0.366544	0.551	0.273	0.00900116	Ciliated Cells Interferon Responsive	SAXO2
SF3B21	2.79e-07	0.3355	0.641	0.338	0.00903665	Ciliated Cells Interferon Responsive	SF3B2
TNFSF10	2.85e-07	0.533411	0.474	0.232	0.00922016	Ciliated Cells Interferon Responsive	TNFSF10
ATG5	2.89e-07	0.391071	0.269	0.095	0.00934813	Ciliated Cells Interferon Responsive	ATG5
GAS7	2.92e-07	0.101058	0.256	0.085	0.00946323	Ciliated Cells Interferon Responsive	GAS7
HIST1H2BC	2.94e-07	0.32785	0.141	0.034	0.00953696	Ciliated Cells Interferon Responsive	HIST1H2BC
C11orf972	3.04e-07	0.403328	0.397	0.168	0.0098425	Ciliated Cells Interferon Responsive	C11orf97
CROCC1	3.04e-07	0.257907	0.526	0.249	0.00985112	Ciliated Cells Interferon Responsive	CROCC
BAG5	3.04e-07	0.647442	0.346	0.139	0.00986041	Ciliated Cells Interferon Responsive	BAG5
ARHGAP391	3.08e-07	0.328288	0.346	0.138	0.0099788	Ciliated Cells Interferon Responsive	ARHGAP39
PLXNB11	3.12e-07	0.376132	0.615	0.308	0.0100899	Ciliated Cells Interferon Responsive	PLXNB1
DZIP1L1	3.19e-07	0.286571	0.513	0.237	0.0103182	Ciliated Cells Interferon Responsive	DZIP1L
SLC31A1	3.2e-07	0.311687	0.397	0.169	0.0103553	Ciliated Cells Interferon Responsive	SLC31A1
FBXO311	3.21e-07	0.348958	0.321	0.125	0.010383	Ciliated Cells Interferon Responsive	FBXO31
AHSA11	3.31e-07	0.411918	0.474	0.235	0.0107292	Ciliated Cells Interferon Responsive	AHSA1
TTC122	3.41e-07	0.51061	0.423	0.198	0.0110547	Ciliated Cells Interferon Responsive	TTC12
VNN31	3.45e-07	0.199816	0.321	0.118	0.0111612	Ciliated Cells Interferon Responsive	VNN3
PZP1	3.58e-07	0.257341	0.244	0.081	0.011584	Ciliated Cells Interferon Responsive	PZP
CLTC1	3.64e-07	0.390777	0.603	0.326	0.0117823	Ciliated Cells Interferon Responsive	CLTC
SIX12	3.67e-07	0.430037	0.423	0.19	0.0118868	Ciliated Cells Interferon Responsive	SIX1
CES4A1	3.72e-07	0.566811	0.462	0.222	0.0120409	Ciliated Cells Interferon Responsive	CES4A
AGTRAP1	3.79e-07	0.251474	0.308	0.117	0.0122908	Ciliated Cells Interferon Responsive	AGTRAP
EPB41L4B1	3.8e-07	0.234875	0.359	0.143	0.0122953	Ciliated Cells Interferon Responsive	EPB41L4B
SLC25A28	3.83e-07	0.423118	0.231	0.077	0.0124001	Ciliated Cells Interferon Responsive	SLC25A28
RUVBL13	3.87e-07	0.392749	0.513	0.244	0.0125255	Ciliated Cells Interferon Responsive	RUVBL1
AMZ21	3.87e-07	0.31426	0.359	0.149	0.0125394	Ciliated Cells Interferon Responsive	AMZ2
MSRB1	3.89e-07	0.378126	0.244	0.084	0.0126063	Ciliated Cells Interferon Responsive	MSRB1
PSMB91	4.04e-07	0.295126	0.397	0.173	0.0130758	Ciliated Cells Interferon Responsive	PSMB9
HAGHL2	4.17e-07	0.493704	0.513	0.248	0.013497	Ciliated Cells Interferon Responsive	HAGHL
ZNF4741	4.19e-07	0.255636	0.321	0.121	0.0135817	Ciliated Cells Interferon Responsive	ZNF474
DDAH12	4.4e-07	0.526769	0.321	0.127	0.014236	Ciliated Cells Interferon Responsive	DDAH1
FAS	4.42e-07	0.374475	0.179	0.051	0.014328	Ciliated Cells Interferon Responsive	FAS
ABHD12B1	4.47e-07	0.289385	0.256	0.09	0.0144845	Ciliated Cells Interferon Responsive	ABHD12B
ZNHIT21	4.48e-07	0.320811	0.205	0.063	0.0145167	Ciliated Cells Interferon Responsive	ZNHIT2
FKBP9	4.62e-07	0.209459	0.192	0.057	0.0149567	Ciliated Cells Interferon Responsive	FKBP9
TMEM69	4.72e-07	0.443919	0.141	0.035	0.015285	Ciliated Cells Interferon Responsive	TMEM69
FAM81B3	4.72e-07	0.238681	0.551	0.26	0.0152918	Ciliated Cells Interferon Responsive	FAM81B
SYNE11	4.74e-07	0.210409	0.821	0.476	0.0153645	Ciliated Cells Interferon Responsive	SYNE1
RBBP7	4.79e-07	0.296392	0.372	0.156	0.0155039	Ciliated Cells Interferon Responsive	RBBP7
PLTP1	5.2e-07	0.373965	0.321	0.125	0.0168439	Ciliated Cells Interferon Responsive	PLTP
CD592	5.21e-07	0.380956	0.795	0.504	0.01686	Ciliated Cells Interferon Responsive	CD59
NPHP12	5.3e-07	0.218817	0.487	0.224	0.0171545	Ciliated Cells Interferon Responsive	NPHP1
NBR11	5.44e-07	0.302831	0.462	0.223	0.0176289	Ciliated Cells Interferon Responsive	NBR1
ELK32	5.7e-07	0.448749	0.372	0.164	0.0184664	Ciliated Cells Interferon Responsive	ELK3
GCLM3	5.72e-07	0.410247	0.449	0.207	0.0185265	Ciliated Cells Interferon Responsive	GCLM
DHX58	5.73e-07	0.147322	0.179	0.051	0.0185742	Ciliated Cells Interferon Responsive	DHX58
LRRC712	5.76e-07	0.314801	0.397	0.174	0.0186636	Ciliated Cells Interferon Responsive	LRRC71
LRRC181	5.77e-07	0.336454	0.192	0.057	0.0187038	Ciliated Cells Interferon Responsive	LRRC18
MESD	5.86e-07	0.340375	0.333	0.133	0.0189835	Ciliated Cells Interferon Responsive	MESD
FUCA11	5.88e-07	0.343821	0.359	0.154	0.0190415	Ciliated Cells Interferon Responsive	FUCA1
ENKD11	6.12e-07	0.614499	0.346	0.148	0.019807	Ciliated Cells Interferon Responsive	ENKD1
CDC421	6.15e-07	0.420661	0.538	0.273	0.0199155	Ciliated Cells Interferon Responsive	CDC42
HSPA9	6.22e-07	0.402115	0.526	0.263	0.0201578	Ciliated Cells Interferon Responsive	HSPA9
EFCAB103	6.23e-07	0.297745	0.436	0.2	0.0201889	Ciliated Cells Interferon Responsive	EFCAB10
IFT1221	6.3e-07	0.229293	0.321	0.125	0.0204027	Ciliated Cells Interferon Responsive	IFT122
APOBEC41	6.56e-07	0.233122	0.295	0.112	0.0212569	Ciliated Cells Interferon Responsive	APOBEC4
DNAAF31	6.58e-07	0.287828	0.308	0.119	0.0213187	Ciliated Cells Interferon Responsive	DNAAF3
PIH1D31	6.7e-07	0.210765	0.321	0.124	0.021701	Ciliated Cells Interferon Responsive	PIH1D3
STOML21	6.75e-07	0.322187	0.333	0.133	0.0218618	Ciliated Cells Interferon Responsive	STOML2
PDPK1	6.76e-07	0.476738	0.308	0.122	0.0218955	Ciliated Cells Interferon Responsive	PDPK1
TSPAN15	6.84e-07	0.2009	0.231	0.077	0.0221653	Ciliated Cells Interferon Responsive	TSPAN15
COPB21	7.41e-07	0.400799	0.526	0.277	0.0239917	Ciliated Cells Interferon Responsive	COPB2
GALC1	7.43e-07	0.273881	0.308	0.12	0.0240588	Ciliated Cells Interferon Responsive	GALC
AKAP8	7.52e-07	0.234792	0.269	0.097	0.0243651	Ciliated Cells Interferon Responsive	AKAP8
LARP11	7.6e-07	0.401642	0.474	0.233	0.0246221	Ciliated Cells Interferon Responsive	LARP1
FAF2	7.65e-07	0.387348	0.269	0.098	0.0247775	Ciliated Cells Interferon Responsive	FAF2
TMEM179B	7.94e-07	0.209769	0.256	0.091	0.0257147	Ciliated Cells Interferon Responsive	TMEM179B
ZNF1061	8.22e-07	0.407631	0.641	0.364	0.0266365	Ciliated Cells Interferon Responsive	ZNF106
CCDC392	8.23e-07	0.292298	0.513	0.243	0.0266572	Ciliated Cells Interferon Responsive	CCDC39
FANK11	8.46e-07	0.294397	0.551	0.279	0.0274122	Ciliated Cells Interferon Responsive	FANK1
RNF14	8.48e-07	0.395411	0.231	0.079	0.0274592	Ciliated Cells Interferon Responsive	RNF14
PLCH11	8.57e-07	0.276913	0.372	0.152	0.0277557	Ciliated Cells Interferon Responsive	PLCH1
C11orf883	8.62e-07	0.367694	0.615	0.308	0.027915	Ciliated Cells Interferon Responsive	C11orf88
RPN1	8.74e-07	0.462066	0.436	0.199	0.0283241	Ciliated Cells Interferon Responsive	RPN1
NELFB	8.75e-07	0.21187	0.231	0.077	0.0283517	Ciliated Cells Interferon Responsive	NELFB
ZNF2141	8.88e-07	0.148989	0.179	0.052	0.0287722	Ciliated Cells Interferon Responsive	ZNF214
ALMS11	8.93e-07	0.323514	0.449	0.211	0.0289365	Ciliated Cells Interferon Responsive	ALMS1
ACP2	8.94e-07	0.224645	0.179	0.052	0.0289556	Ciliated Cells Interferon Responsive	ACP2
PRRT31	8.99e-07	0.548592	0.295	0.119	0.0291305	Ciliated Cells Interferon Responsive	PRRT3
SH3BP4	9.08e-07	0.306741	0.295	0.114	0.0294122	Ciliated Cells Interferon Responsive	SH3BP4
DNAI11	9.18e-07	0.417635	0.513	0.255	0.0297484	Ciliated Cells Interferon Responsive	DNAI1
CTBS	9.24e-07	0.121351	0.256	0.09	0.0299179	Ciliated Cells Interferon Responsive	CTBS
ATP6AP11	9.3e-07	0.333389	0.436	0.206	0.0301285	Ciliated Cells Interferon Responsive	ATP6AP1
SLFN131	9.34e-07	0.27546	0.41	0.185	0.0302376	Ciliated Cells Interferon Responsive	SLFN13
ACTN11	9.46e-07	0.326256	0.321	0.128	0.0306436	Ciliated Cells Interferon Responsive	ACTN1
EPB41L11	9.69e-07	0.274503	0.436	0.2	0.0313744	Ciliated Cells Interferon Responsive	EPB41L1
MYO1D1	9.72e-07	0.375635	0.346	0.147	0.0314948	Ciliated Cells Interferon Responsive	MYO1D
RBM241	9.79e-07	0.159229	0.205	0.064	0.0317198	Ciliated Cells Interferon Responsive	RBM24
LYRM4	9.88e-07	0.197003	0.141	0.036	0.0319869	Ciliated Cells Interferon Responsive	LYRM4
SYBU	1e-06	0.225721	0.282	0.104	0.0323898	Ciliated Cells Interferon Responsive	SYBU
AC025181.21	1.04e-06	0.199062	0.205	0.064	0.0338304	Ciliated Cells Interferon Responsive	AC025181.2
CYSTM12	1.08e-06	0.332967	0.538	0.271	0.0350176	Ciliated Cells Interferon Responsive	CYSTM1
KBTBD4	1.09e-06	0.102001	0.218	0.07	0.0352199	Ciliated Cells Interferon Responsive	KBTBD4
GSE1	1.11e-06	0.10326	0.282	0.104	0.0358292	Ciliated Cells Interferon Responsive	GSE1
FZD6	1.11e-06	0.212345	0.269	0.099	0.0358309	Ciliated Cells Interferon Responsive	FZD6
COX4I11	1.11e-06	0.396538	0.692	0.398	0.0358709	Ciliated Cells Interferon Responsive	COX4I1
PREPL1	1.13e-06	0.261175	0.321	0.129	0.036517	Ciliated Cells Interferon Responsive	PREPL
CPD	1.14e-06	0.261139	0.462	0.216	0.0367799	Ciliated Cells Interferon Responsive	CPD
DLEC11	1.18e-06	0.151437	0.628	0.326	0.038118	Ciliated Cells Interferon Responsive	DLEC1
CCAR1	1.18e-06	0.246953	0.41	0.184	0.0382211	Ciliated Cells Interferon Responsive	CCAR1
SSRP11	1.18e-06	0.490488	0.436	0.217	0.0382312	Ciliated Cells Interferon Responsive	SSRP1
MAP92	1.21e-06	0.31786	0.462	0.218	0.0391723	Ciliated Cells Interferon Responsive	MAP9
ATP2B41	1.21e-06	0.324215	0.436	0.213	0.0392824	Ciliated Cells Interferon Responsive	ATP2B4
C21orf581	1.22e-06	0.304129	0.462	0.215	0.0395273	Ciliated Cells Interferon Responsive	C21orf58
MORN11	1.24e-06	0.337921	0.308	0.123	0.040258	Ciliated Cells Interferon Responsive	MORN1
HACD31	1.26e-06	0.221667	0.41	0.186	0.040878	Ciliated Cells Interferon Responsive	HACD3
TRIM441	1.26e-06	0.410995	0.462	0.231	0.0408993	Ciliated Cells Interferon Responsive	TRIM44
CCDC1511	1.27e-06	0.370804	0.333	0.138	0.0409841	Ciliated Cells Interferon Responsive	CCDC151
MIPEP1	1.27e-06	0.248506	0.321	0.128	0.0411804	Ciliated Cells Interferon Responsive	MIPEP
CTSS3	1.28e-06	0.452085	0.615	0.387	0.0413929	Ciliated Cells Interferon Responsive	CTSS
PIAS31	1.29e-06	0.322035	0.359	0.156	0.0417631	Ciliated Cells Interferon Responsive	PIAS3
EPN21	1.29e-06	0.129716	0.333	0.132	0.0418284	Ciliated Cells Interferon Responsive	EPN2
RAB37	1.29e-06	0.388706	0.205	0.067	0.0418408	Ciliated Cells Interferon Responsive	RAB37
TRIM68	1.3e-06	0.318109	0.154	0.043	0.0420038	Ciliated Cells Interferon Responsive	TRIM68
CKB1	1.35e-06	0.292156	0.603	0.303	0.0436652	Ciliated Cells Interferon Responsive	CKB
SLC9A3R11	1.35e-06	0.404362	0.513	0.266	0.0437409	Ciliated Cells Interferon Responsive	SLC9A3R1
GOLPH3	1.35e-06	0.394606	0.397	0.179	0.0438381	Ciliated Cells Interferon Responsive	GOLPH3
ANKRD451	1.36e-06	0.451019	0.346	0.152	0.0439362	Ciliated Cells Interferon Responsive	ANKRD45
NUTF2	1.44e-06	0.113689	0.218	0.071	0.0464839	Ciliated Cells Interferon Responsive	NUTF2
TIMP41	1.45e-06	0.287644	0.192	0.06	0.0468261	Ciliated Cells Interferon Responsive	TIMP4
ATP2C21	1.45e-06	0.362608	0.487	0.241	0.0468334	Ciliated Cells Interferon Responsive	ATP2C2
GDE1	1.45e-06	0.396547	0.372	0.165	0.0469695	Ciliated Cells Interferon Responsive	GDE1
SPTLC21	1.45e-06	0.423296	0.462	0.23	0.0470486	Ciliated Cells Interferon Responsive	SPTLC2
SRD5A21	1.46e-06	0.172728	0.269	0.098	0.0471735	Ciliated Cells Interferon Responsive	SRD5A2
SMYD21	1.46e-06	0.35236	0.423	0.191	0.0474353	Ciliated Cells Interferon Responsive	SMYD2
WDR131	1.5e-06	0.29691	0.41	0.189	0.0485703	Ciliated Cells Interferon Responsive	WDR13
NBDY	1.51e-06	0.112244	0.167	0.047	0.0488292	Ciliated Cells Interferon Responsive	NBDY
ORAI3	1.54e-06	0.189291	0.154	0.042	0.049792	Ciliated Cells Interferon Responsive	ORAI3
WWTR1	1.54e-06	0.178016	0.269	0.099	0.0499655	Ciliated Cells Interferon Responsive	WWTR1
DYNLL13	1.56e-06	0.391799	0.731	0.479	0.0504415	Ciliated Cells Interferon Responsive	DYNLL1
DSP1	1.58e-06	0.340808	0.679	0.407	0.0510672	Ciliated Cells Interferon Responsive	DSP
HSPB111	1.58e-06	0.251798	0.41	0.184	0.0512829	Ciliated Cells Interferon Responsive	HSPB11
STYK1	1.59e-06	0.393491	0.167	0.049	0.0514728	Ciliated Cells Interferon Responsive	STYK1
CHMP6	1.61e-06	0.417811	0.141	0.037	0.052063	Ciliated Cells Interferon Responsive	CHMP6
ATP2A22	1.61e-06	0.440508	0.641	0.403	0.0521028	Ciliated Cells Interferon Responsive	ATP2A2
SELENOI	1.62e-06	0.290949	0.192	0.06	0.052472	Ciliated Cells Interferon Responsive	SELENOI
YIF1A	1.65e-06	0.37958	0.244	0.089	0.0534843	Ciliated Cells Interferon Responsive	YIF1A
ELOA	1.66e-06	0.153349	0.321	0.13	0.0537542	Ciliated Cells Interferon Responsive	ELOA
MCM9	1.68e-06	0.345933	0.244	0.087	0.0543682	Ciliated Cells Interferon Responsive	MCM9
BCL9	1.71e-06	0.167836	0.154	0.042	0.0553032	Ciliated Cells Interferon Responsive	BCL9
PDLIM11	1.72e-06	0.349243	0.5	0.253	0.0556406	Ciliated Cells Interferon Responsive	PDLIM1
BUD231	1.73e-06	0.423224	0.449	0.222	0.055999	Ciliated Cells Interferon Responsive	BUD23
FXYD32	1.77e-06	0.343318	0.705	0.415	0.0574494	Ciliated Cells Interferon Responsive	FXYD3
CFAP201	1.78e-06	0.249087	0.346	0.147	0.057611	Ciliated Cells Interferon Responsive	CFAP20
RPGR1	1.87e-06	0.260593	0.372	0.162	0.0606489	Ciliated Cells Interferon Responsive	RPGR
DDX241	1.87e-06	0.306132	0.5	0.259	0.060689	Ciliated Cells Interferon Responsive	DDX24
HNRNPM1	1.89e-06	0.335034	0.538	0.282	0.0611842	Ciliated Cells Interferon Responsive	HNRNPM
C16orf711	1.9e-06	0.179827	0.256	0.093	0.0614057	Ciliated Cells Interferon Responsive	C16orf71
KLHL61	1.9e-06	0.389841	0.487	0.247	0.0615187	Ciliated Cells Interferon Responsive	KLHL6
ALDH3B12	1.91e-06	0.451811	0.628	0.374	0.0617926	Ciliated Cells Interferon Responsive	ALDH3B1
PFKP1	1.92e-06	0.331913	0.41	0.18	0.0620651	Ciliated Cells Interferon Responsive	PFKP
TMEM1731	1.92e-06	0.59529	0.436	0.217	0.0623466	Ciliated Cells Interferon Responsive	TMEM173
SSU721	1.93e-06	0.339831	0.41	0.189	0.0624411	Ciliated Cells Interferon Responsive	SSU72
WDR783	1.93e-06	0.320928	0.59	0.309	0.0625762	Ciliated Cells Interferon Responsive	WDR78
PPP1R71	1.94e-06	0.458697	0.41	0.196	0.062914	Ciliated Cells Interferon Responsive	PPP1R7
C12orf741	1.95e-06	0.187055	0.244	0.086	0.0632604	Ciliated Cells Interferon Responsive	C12orf74
PPP1R261	2.02e-06	0.275763	0.205	0.068	0.0654697	Ciliated Cells Interferon Responsive	PPP1R26
TRANK1	2.03e-06	0.315572	0.218	0.074	0.0656128	Ciliated Cells Interferon Responsive	TRANK1
ATG101	2.04e-06	0.279645	0.244	0.089	0.0660383	Ciliated Cells Interferon Responsive	ATG101
PTPRT1	2.07e-06	0.164973	0.231	0.08	0.0669166	Ciliated Cells Interferon Responsive	PTPRT
KIAA05561	2.07e-06	0.32351	0.436	0.207	0.0671836	Ciliated Cells Interferon Responsive	KIAA0556
UBAC11	2.08e-06	0.26181	0.462	0.214	0.0673051	Ciliated Cells Interferon Responsive	UBAC1
AC125611.41	2.1e-06	0.345023	0.231	0.083	0.0678956	Ciliated Cells Interferon Responsive	AC125611.4
CERS61	2.16e-06	0.364469	0.372	0.167	0.0700615	Ciliated Cells Interferon Responsive	CERS6
BBS41	2.19e-06	0.230924	0.346	0.148	0.0709269	Ciliated Cells Interferon Responsive	BBS4
YAP1	2.26e-06	0.29844	0.372	0.164	0.0731247	Ciliated Cells Interferon Responsive	YAP1
VAMP7	2.29e-06	0.274655	0.179	0.056	0.0741783	Ciliated Cells Interferon Responsive	VAMP7
KCNRG1	2.29e-06	0.207896	0.231	0.08	0.0741869	Ciliated Cells Interferon Responsive	KCNRG
PAF11	2.33e-06	0.3301	0.359	0.159	0.0754296	Ciliated Cells Interferon Responsive	PAF1
KIF21A1	2.33e-06	0.343568	0.769	0.466	0.0754462	Ciliated Cells Interferon Responsive	KIF21A
LZTFL13	2.33e-06	0.206439	0.41	0.189	0.0754725	Ciliated Cells Interferon Responsive	LZTFL1
TMC53	2.34e-06	0.387118	0.744	0.453	0.0756711	Ciliated Cells Interferon Responsive	TMC5
AMFR	2.36e-06	0.201826	0.256	0.095	0.076301	Ciliated Cells Interferon Responsive	AMFR
LRP10	2.38e-06	0.260445	0.5	0.246	0.0770639	Ciliated Cells Interferon Responsive	LRP10
PIGT2	2.4e-06	0.450385	0.41	0.191	0.0776919	Ciliated Cells Interferon Responsive	PIGT
GOLPH3L1	2.44e-06	0.350798	0.372	0.169	0.079019	Ciliated Cells Interferon Responsive	GOLPH3L
EIF3B	2.45e-06	0.207754	0.372	0.164	0.0794726	Ciliated Cells Interferon Responsive	EIF3B
SQLE1	2.48e-06	0.364173	0.385	0.175	0.0803866	Ciliated Cells Interferon Responsive	SQLE
AGBL22	2.5e-06	0.226896	0.487	0.236	0.0808423	Ciliated Cells Interferon Responsive	AGBL2
PCDH71	2.5e-06	0.346448	0.346	0.147	0.0810884	Ciliated Cells Interferon Responsive	PCDH7
WRB3	2.55e-06	0.146862	0.372	0.16	0.0826896	Ciliated Cells Interferon Responsive	WRB
GNL3L	2.58e-06	0.270022	0.167	0.05	0.0834911	Ciliated Cells Interferon Responsive	GNL3L
EFCAB71	2.59e-06	0.151392	0.205	0.067	0.0838007	Ciliated Cells Interferon Responsive	EFCAB7
MAP61	2.6e-06	0.506942	0.436	0.214	0.0841297	Ciliated Cells Interferon Responsive	MAP6
REPIN11	2.63e-06	0.382612	0.295	0.122	0.0852152	Ciliated Cells Interferon Responsive	REPIN1
MAPKAPK2	2.65e-06	0.239103	0.295	0.115	0.0857323	Ciliated Cells Interferon Responsive	MAPKAPK2
SCGB2A11	2.68e-06	0.372815	0.372	0.166	0.0868951	Ciliated Cells Interferon Responsive	SCGB2A1
DUSP221	2.7e-06	0.429051	0.295	0.121	0.0875527	Ciliated Cells Interferon Responsive	DUSP22
NDUFA81	2.72e-06	0.56484	0.308	0.128	0.0880773	Ciliated Cells Interferon Responsive	NDUFA8
DUSP181	2.74e-06	0.212871	0.372	0.164	0.0887564	Ciliated Cells Interferon Responsive	DUSP18
PRR291	2.76e-06	0.356098	0.513	0.261	0.0893027	Ciliated Cells Interferon Responsive	PRR29
TRAF3IP11	2.76e-06	0.306671	0.615	0.342	0.089432	Ciliated Cells Interferon Responsive	TRAF3IP1
LRP81	2.82e-06	0.23227	0.218	0.075	0.0913347	Ciliated Cells Interferon Responsive	LRP8
DUOXA11	2.83e-06	0.219297	0.423	0.199	0.0917402	Ciliated Cells Interferon Responsive	DUOXA1
CASTOR31	2.85e-06	0.333583	0.244	0.087	0.0921649	Ciliated Cells Interferon Responsive	CASTOR3
HNRNPH2	2.89e-06	0.410522	0.269	0.103	0.0935524	Ciliated Cells Interferon Responsive	HNRNPH2
CLCN3	2.94e-06	0.251495	0.423	0.203	0.0952257	Ciliated Cells Interferon Responsive	CLCN3
CCDC601	2.96e-06	0.157948	0.333	0.137	0.0958919	Ciliated Cells Interferon Responsive	CCDC60
TDRD7	2.96e-06	0.225881	0.218	0.075	0.0959027	Ciliated Cells Interferon Responsive	TDRD7
STAT61	2.98e-06	0.355122	0.5	0.254	0.0964539	Ciliated Cells Interferon Responsive	STAT6
C2orf501	3.01e-06	0.3127	0.192	0.063	0.0973761	Ciliated Cells Interferon Responsive	C2orf50
MRNIP2	3.07e-06	0.402244	0.397	0.182	0.0993761	Ciliated Cells Interferon Responsive	MRNIP
PCSK52	3.14e-06	0.162101	0.346	0.147	0.10161	Ciliated Cells Interferon Responsive	PCSK5
ARL2BP	3.14e-06	0.208148	0.244	0.089	0.101789	Ciliated Cells Interferon Responsive	ARL2BP
USP111	3.15e-06	0.366573	0.282	0.114	0.101901	Ciliated Cells Interferon Responsive	USP11
IFT521	3.19e-06	0.368704	0.205	0.07	0.103235	Ciliated Cells Interferon Responsive	IFT52
DNAH51	3.23e-06	0.210758	0.833	0.459	0.104674	Ciliated Cells Interferon Responsive	DNAH5
TCN2	3.24e-06	0.201604	0.192	0.062	0.104884	Ciliated Cells Interferon Responsive	TCN2
ABCA132	3.26e-06	0.330032	0.756	0.503	0.105695	Ciliated Cells Interferon Responsive	ABCA13
WDR662	3.28e-06	0.183582	0.705	0.38	0.10633	Ciliated Cells Interferon Responsive	WDR66
TCP11L21	3.29e-06	0.207868	0.308	0.126	0.106452	Ciliated Cells Interferon Responsive	TCP11L2
CFAP452	3.31e-06	0.409445	0.603	0.345	0.107068	Ciliated Cells Interferon Responsive	CFAP45
TTC30B	3.38e-06	0.153229	0.167	0.05	0.109398	Ciliated Cells Interferon Responsive	TTC30B
ENPP3	3.38e-06	0.116766	0.179	0.055	0.109454	Ciliated Cells Interferon Responsive	ENPP3
CGRRF1	3.39e-06	0.337426	0.154	0.045	0.109855	Ciliated Cells Interferon Responsive	CGRRF1
SLC35A21	3.42e-06	0.210706	0.282	0.112	0.110723	Ciliated Cells Interferon Responsive	SLC35A2
EFEMP11	3.43e-06	0.269886	0.346	0.152	0.111003	Ciliated Cells Interferon Responsive	EFEMP1
ZNF6642	3.44e-06	0.503393	0.513	0.291	0.111389	Ciliated Cells Interferon Responsive	ZNF664
ATP5F1A2	3.48e-06	0.424708	0.603	0.323	0.112871	Ciliated Cells Interferon Responsive	ATP5F1A
NUP160	3.52e-06	0.468825	0.192	0.063	0.113927	Ciliated Cells Interferon Responsive	NUP160
ANKRD421	3.53e-06	0.270359	0.385	0.177	0.114356	Ciliated Cells Interferon Responsive	ANKRD42
SPAG82	3.54e-06	0.296774	0.372	0.163	0.114537	Ciliated Cells Interferon Responsive	SPAG8
COMMD8	3.54e-06	0.289366	0.231	0.082	0.114619	Ciliated Cells Interferon Responsive	COMMD8
GLB1L1	3.57e-06	0.392564	0.308	0.127	0.115655	Ciliated Cells Interferon Responsive	GLB1L
CNTNAP31	3.59e-06	0.120996	0.167	0.049	0.116328	Ciliated Cells Interferon Responsive	CNTNAP3
GLG11	3.7e-06	0.413048	0.436	0.226	0.119925	Ciliated Cells Interferon Responsive	GLG1
UBA2	3.71e-06	0.112981	0.244	0.089	0.120023	Ciliated Cells Interferon Responsive	UBA2
MMP14	3.71e-06	0.347648	0.218	0.077	0.120307	Ciliated Cells Interferon Responsive	MMP14
GBP12	3.76e-06	0.392806	0.282	0.111	0.121736	Ciliated Cells Interferon Responsive	GBP1
NELFE1	3.8e-06	0.381662	0.397	0.192	0.123236	Ciliated Cells Interferon Responsive	NELFE
SHANK21	3.87e-06	0.196606	0.282	0.112	0.125268	Ciliated Cells Interferon Responsive	SHANK2
PSMA41	3.88e-06	0.398513	0.487	0.253	0.125679	Ciliated Cells Interferon Responsive	PSMA4
POLR3F	3.88e-06	0.166977	0.154	0.044	0.125719	Ciliated Cells Interferon Responsive	POLR3F
TMED5	3.92e-06	0.285106	0.256	0.097	0.126921	Ciliated Cells Interferon Responsive	TMED5
RELL1	3.95e-06	0.304525	0.179	0.056	0.12781	Ciliated Cells Interferon Responsive	RELL1
BSG1	3.95e-06	0.269422	0.423	0.202	0.128047	Ciliated Cells Interferon Responsive	BSG
ADA2	3.96e-06	0.359756	0.205	0.071	0.128125	Ciliated Cells Interferon Responsive	ADA2
BCL2L13	3.96e-06	0.280082	0.295	0.119	0.128333	Ciliated Cells Interferon Responsive	BCL2L13
HSPBP11	3.99e-06	0.375365	0.308	0.13	0.129169	Ciliated Cells Interferon Responsive	HSPBP1
YWHAE2	4.08e-06	0.298051	0.705	0.417	0.132184	Ciliated Cells Interferon Responsive	YWHAE
WDR191	4.11e-06	0.2864	0.397	0.183	0.133073	Ciliated Cells Interferon Responsive	WDR19
ELOVL5	4.15e-06	0.349407	0.41	0.195	0.134271	Ciliated Cells Interferon Responsive	ELOVL5
OCRL	4.16e-06	0.354004	0.154	0.044	0.134848	Ciliated Cells Interferon Responsive	OCRL
LRRC342	4.27e-06	0.376744	0.308	0.126	0.138449	Ciliated Cells Interferon Responsive	LRRC34
NACC21	4.36e-06	0.293475	0.205	0.07	0.141329	Ciliated Cells Interferon Responsive	NACC2
SLC39A11	4.39e-06	0.178273	0.167	0.05	0.14214	Ciliated Cells Interferon Responsive	SLC39A11
SHISA5	4.47e-06	0.329553	0.295	0.124	0.144774	Ciliated Cells Interferon Responsive	SHISA5
RILP	4.48e-06	0.272547	0.141	0.039	0.145046	Ciliated Cells Interferon Responsive	RILP
EFCAB15	4.51e-06	0.41558	0.564	0.298	0.146222	Ciliated Cells Interferon Responsive	EFCAB1
CHST93	4.58e-06	0.378408	0.603	0.347	0.148385	Ciliated Cells Interferon Responsive	CHST9
CRIP21	4.59e-06	0.344219	0.436	0.213	0.148597	Ciliated Cells Interferon Responsive	CRIP2
WDR731	4.62e-06	0.176571	0.359	0.159	0.149695	Ciliated Cells Interferon Responsive	WDR73
CUL4A	4.64e-06	0.157311	0.359	0.157	0.150332	Ciliated Cells Interferon Responsive	CUL4A
CANX1	4.67e-06	0.38799	0.769	0.468	0.151369	Ciliated Cells Interferon Responsive	CANX
USP161	4.78e-06	0.204844	0.385	0.176	0.154667	Ciliated Cells Interferon Responsive	USP16
POR1	4.79e-06	0.403067	0.603	0.336	0.155186	Ciliated Cells Interferon Responsive	POR
COPRS1	4.8e-06	0.219499	0.359	0.157	0.155514	Ciliated Cells Interferon Responsive	COPRS
CYP2S11	4.84e-06	0.31014	0.346	0.151	0.156684	Ciliated Cells Interferon Responsive	CYP2S1
SRPX21	4.84e-06	0.272785	0.256	0.098	0.156813	Ciliated Cells Interferon Responsive	SRPX2
PPP5C1	4.86e-06	0.474833	0.244	0.092	0.157547	Ciliated Cells Interferon Responsive	PPP5C
CCDC1463	4.93e-06	0.275724	0.705	0.401	0.159666	Ciliated Cells Interferon Responsive	CCDC146
CCDC241	5e-06	0.197953	0.346	0.15	0.161958	Ciliated Cells Interferon Responsive	CCDC24
TAGLN21	5.03e-06	0.490073	0.5	0.267	0.162812	Ciliated Cells Interferon Responsive	TAGLN2
LRRC431	5.12e-06	0.148286	0.282	0.11	0.165952	Ciliated Cells Interferon Responsive	LRRC43
DOLK	5.2e-06	0.238539	0.154	0.045	0.168279	Ciliated Cells Interferon Responsive	DOLK
LINC015131	5.25e-06	0.50542	0.205	0.071	0.169882	Ciliated Cells Interferon Responsive	LINC01513
ZNF5071	5.26e-06	0.156655	0.282	0.111	0.170272	Ciliated Cells Interferon Responsive	ZNF507
CENPM	5.29e-06	0.22727	0.167	0.051	0.171309	Ciliated Cells Interferon Responsive	CENPM
KIAA0319L1	5.35e-06	0.243059	0.423	0.206	0.173244	Ciliated Cells Interferon Responsive	KIAA0319L
DHCR241	5.36e-06	0.394276	0.564	0.316	0.173516	Ciliated Cells Interferon Responsive	DHCR24
DAPP11	5.37e-06	0.189418	0.346	0.148	0.173798	Ciliated Cells Interferon Responsive	DAPP1
FAM92B3	5.41e-06	0.304461	0.526	0.278	0.17507	Ciliated Cells Interferon Responsive	FAM92B
MYO1E1	5.43e-06	0.407572	0.423	0.208	0.175811	Ciliated Cells Interferon Responsive	MYO1E
LRWD11	5.52e-06	0.16243	0.179	0.057	0.178693	Ciliated Cells Interferon Responsive	LRWD1
LCA52	5.6e-06	0.330398	0.385	0.181	0.181501	Ciliated Cells Interferon Responsive	LCA5
SLC27A21	5.61e-06	0.318168	0.487	0.248	0.181647	Ciliated Cells Interferon Responsive	SLC27A2
BAD1	5.69e-06	0.353382	0.333	0.146	0.184178	Ciliated Cells Interferon Responsive	BAD
CCPG12	5.75e-06	0.240548	0.615	0.347	0.186366	Ciliated Cells Interferon Responsive	CCPG1
CIR12	5.76e-06	0.410359	0.449	0.216	0.186558	Ciliated Cells Interferon Responsive	CIR1
EPCAM1	5.83e-06	0.348649	0.487	0.255	0.188812	Ciliated Cells Interferon Responsive	EPCAM
ALG2	5.85e-06	0.260957	0.218	0.079	0.189464	Ciliated Cells Interferon Responsive	ALG2
CELSR11	5.85e-06	0.357261	0.449	0.229	0.189578	Ciliated Cells Interferon Responsive	CELSR1
ADH51	5.86e-06	0.353773	0.256	0.102	0.189645	Ciliated Cells Interferon Responsive	ADH5
PRPF191	6.01e-06	0.352229	0.218	0.079	0.194646	Ciliated Cells Interferon Responsive	PRPF19
HIPK12	6.1e-06	0.536498	0.564	0.344	0.19762	Ciliated Cells Interferon Responsive	HIPK1
AC013264.12	6.11e-06	0.192396	0.385	0.171	0.19778	Ciliated Cells Interferon Responsive	AC013264.1
TAPBP	6.21e-06	0.352595	0.41	0.2	0.201171	Ciliated Cells Interferon Responsive	TAPBP
SNX2	6.22e-06	0.38926	0.359	0.169	0.201339	Ciliated Cells Interferon Responsive	SNX2
SEMA3A	6.27e-06	0.10881	0.244	0.089	0.202983	Ciliated Cells Interferon Responsive	SEMA3A
DNTTIP2	6.29e-06	0.264103	0.41	0.189	0.203885	Ciliated Cells Interferon Responsive	DNTTIP2
PROS11	6.31e-06	0.267315	0.244	0.092	0.204361	Ciliated Cells Interferon Responsive	PROS1
PLPP51	6.31e-06	0.270414	0.346	0.154	0.204432	Ciliated Cells Interferon Responsive	PLPP5
GOT1	6.47e-06	0.329716	0.218	0.078	0.209601	Ciliated Cells Interferon Responsive	GOT1
ARCN1	6.52e-06	0.706029	0.372	0.183	0.211065	Ciliated Cells Interferon Responsive	ARCN1
FOXA11	6.6e-06	0.402932	0.474	0.249	0.213656	Ciliated Cells Interferon Responsive	FOXA1
LRP112	6.61e-06	0.365595	0.603	0.359	0.214136	Ciliated Cells Interferon Responsive	LRP11
ZNF446	6.61e-06	0.135046	0.154	0.045	0.214191	Ciliated Cells Interferon Responsive	ZNF446
AASDHPPT	6.66e-06	0.294916	0.231	0.085	0.215741	Ciliated Cells Interferon Responsive	AASDHPPT
SLC1A5	6.76e-06	0.34073	0.205	0.071	0.219042	Ciliated Cells Interferon Responsive	SLC1A5
HSF11	6.88e-06	0.1513	0.218	0.076	0.222861	Ciliated Cells Interferon Responsive	HSF1
ABCC51	6.97e-06	0.103601	0.436	0.203	0.225858	Ciliated Cells Interferon Responsive	ABCC5
ABO1	7.01e-06	0.110933	0.295	0.118	0.227162	Ciliated Cells Interferon Responsive	ABO
ARL33	7.04e-06	0.236857	0.59	0.327	0.227997	Ciliated Cells Interferon Responsive	ARL3
ZFAND3	7.35e-06	0.135649	0.244	0.091	0.237943	Ciliated Cells Interferon Responsive	ZFAND3
CCT71	7.84e-06	0.368914	0.397	0.19	0.253926	Ciliated Cells Interferon Responsive	CCT7
DNAH91	7.89e-06	0.258067	0.667	0.382	0.255495	Ciliated Cells Interferon Responsive	DNAH9
PSMD6	8.11e-06	0.230296	0.295	0.123	0.262729	Ciliated Cells Interferon Responsive	PSMD6
CFAP461	8.3e-06	0.239736	0.564	0.3	0.268676	Ciliated Cells Interferon Responsive	CFAP46
GTF3C11	8.38e-06	0.207999	0.385	0.18	0.271365	Ciliated Cells Interferon Responsive	GTF3C1
FUZ1	8.38e-06	0.187553	0.205	0.071	0.271476	Ciliated Cells Interferon Responsive	FUZ
CP1	8.41e-06	0.117479	0.526	0.267	0.272488	Ciliated Cells Interferon Responsive	CP
XRRA1	8.74e-06	0.286432	0.218	0.077	0.283126	Ciliated Cells Interferon Responsive	XRRA1
HLA-B	8.81e-06	0.300505	0.91	0.667	0.285347	Ciliated Cells Interferon Responsive	HLA-B
ANXA22	8.87e-06	0.437424	0.846	0.572	0.287187	Ciliated Cells Interferon Responsive	ANXA2
PARP10	8.96e-06	0.184629	0.154	0.046	0.29034	Ciliated Cells Interferon Responsive	PARP10
WDR341	9.03e-06	0.299629	0.41	0.196	0.292312	Ciliated Cells Interferon Responsive	WDR34
CGN1	9.03e-06	0.300488	0.538	0.289	0.292513	Ciliated Cells Interferon Responsive	CGN
SGCB1	9.1e-06	0.33745	0.192	0.065	0.294786	Ciliated Cells Interferon Responsive	SGCB
ACTR1B1	9.29e-06	0.303527	0.282	0.115	0.300887	Ciliated Cells Interferon Responsive	ACTR1B
TP731	9.34e-06	0.15823	0.256	0.099	0.302427	Ciliated Cells Interferon Responsive	TP73
CTNNB11	9.48e-06	0.333756	0.5	0.282	0.306945	Ciliated Cells Interferon Responsive	CTNNB1
PSMB8	9.55e-06	0.3154	0.462	0.244	0.309213	Ciliated Cells Interferon Responsive	PSMB8
USP511	9.59e-06	0.292419	0.192	0.066	0.310545	Ciliated Cells Interferon Responsive	USP51
ZNF584	9.67e-06	0.220088	0.154	0.046	0.313307	Ciliated Cells Interferon Responsive	ZNF584
ERCC4	9.95e-06	0.123802	0.205	0.071	0.322245	Ciliated Cells Interferon Responsive	ERCC4
EPRS	9.99e-06	0.264843	0.397	0.187	0.323596	Ciliated Cells Interferon Responsive	EPRS
TSR1	1.01e-05	0.385917	0.256	0.103	0.328024	Ciliated Cells Interferon Responsive	TSR1
COPG1	1.01e-05	0.460494	0.308	0.135	0.328098	Ciliated Cells Interferon Responsive	COPG1
CYB5A1	1.02e-05	0.547748	0.487	0.275	0.33031	Ciliated Cells Interferon Responsive	CYB5A
WLS1	1.02e-05	0.341528	0.397	0.192	0.331496	Ciliated Cells Interferon Responsive	WLS
ATP5F1C1	1.05e-05	0.308087	0.359	0.167	0.338752	Ciliated Cells Interferon Responsive	ATP5F1C
PCM11	1.06e-05	0.319215	0.795	0.522	0.342399	Ciliated Cells Interferon Responsive	PCM1
BTBD31	1.06e-05	0.448982	0.372	0.179	0.343818	Ciliated Cells Interferon Responsive	BTBD3
TGOLN21	1.06e-05	0.314071	0.487	0.256	0.343889	Ciliated Cells Interferon Responsive	TGOLN2
PFN23	1.09e-05	0.380186	0.449	0.231	0.351582	Ciliated Cells Interferon Responsive	PFN2
SMDT12	1.09e-05	0.377484	0.449	0.233	0.351663	Ciliated Cells Interferon Responsive	SMDT1
CUL11	1.1e-05	0.256813	0.308	0.132	0.35597	Ciliated Cells Interferon Responsive	CUL1
CDHR32	1.1e-05	0.330906	0.692	0.402	0.356336	Ciliated Cells Interferon Responsive	CDHR3
NAP1L42	1.1e-05	0.236589	0.487	0.253	0.357173	Ciliated Cells Interferon Responsive	NAP1L4
WDR901	1.1e-05	0.187936	0.423	0.204	0.357398	Ciliated Cells Interferon Responsive	WDR90
PPM1H1	1.14e-05	0.348029	0.295	0.123	0.367776	Ciliated Cells Interferon Responsive	PPM1H
CREB3L2	1.16e-05	0.233348	0.231	0.087	0.374242	Ciliated Cells Interferon Responsive	CREB3L2
NSL1	1.18e-05	0.148571	0.167	0.052	0.381155	Ciliated Cells Interferon Responsive	NSL1
TXN2	1.18e-05	0.129332	0.321	0.137	0.382822	Ciliated Cells Interferon Responsive	TXN2
HYDIN1	1.19e-05	0.142744	0.641	0.35	0.383985	Ciliated Cells Interferon Responsive	HYDIN
RCN21	1.19e-05	0.254771	0.333	0.149	0.38435	Ciliated Cells Interferon Responsive	RCN2
TPST1	1.19e-05	0.13887	0.154	0.046	0.385972	Ciliated Cells Interferon Responsive	TPST1
TXNDC12	1.19e-05	0.134595	0.256	0.1	0.386571	Ciliated Cells Interferon Responsive	TXNDC12
GBP31	1.2e-05	0.343014	0.41	0.205	0.387253	Ciliated Cells Interferon Responsive	GBP3
PRRG4	1.2e-05	0.376667	0.372	0.181	0.388561	Ciliated Cells Interferon Responsive	PRRG4
CASC41	1.2e-05	0.215997	0.513	0.278	0.389293	Ciliated Cells Interferon Responsive	CASC4
MPDZ1	1.21e-05	0.164661	0.321	0.138	0.391646	Ciliated Cells Interferon Responsive	MPDZ
TACSTD21	1.22e-05	0.165918	0.782	0.469	0.394742	Ciliated Cells Interferon Responsive	TACSTD2
WASHC2A1	1.22e-05	0.390302	0.269	0.114	0.39574	Ciliated Cells Interferon Responsive	WASHC2A
NDFIP2	1.23e-05	0.296751	0.385	0.184	0.399591	Ciliated Cells Interferon Responsive	NDFIP2
CFAP1571	1.24e-05	0.140533	0.654	0.356	0.402148	Ciliated Cells Interferon Responsive	CFAP157
CARS1	1.29e-05	0.226772	0.397	0.192	0.418952	Ciliated Cells Interferon Responsive	CARS
MED29	1.3e-05	0.290144	0.308	0.135	0.419903	Ciliated Cells Interferon Responsive	MED29
GPX42	1.31e-05	0.240982	0.603	0.336	0.423157	Ciliated Cells Interferon Responsive	GPX4
PSMD4	1.31e-05	0.290249	0.372	0.177	0.424245	Ciliated Cells Interferon Responsive	PSMD4
RNF1301	1.33e-05	0.270111	0.333	0.151	0.432296	Ciliated Cells Interferon Responsive	RNF130
DYNLRB23	1.34e-05	0.231766	0.397	0.189	0.433779	Ciliated Cells Interferon Responsive	DYNLRB2
RARS	1.38e-05	0.231985	0.321	0.14	0.44739	Ciliated Cells Interferon Responsive	RARS
CD811	1.38e-05	0.375895	0.462	0.243	0.447671	Ciliated Cells Interferon Responsive	CD81
SPART	1.42e-05	0.4696	0.333	0.153	0.459928	Ciliated Cells Interferon Responsive	SPART
NME53	1.47e-05	0.273592	0.423	0.206	0.47758	Ciliated Cells Interferon Responsive	NME5
CCDC691	1.47e-05	0.303321	0.462	0.245	0.477628	Ciliated Cells Interferon Responsive	CCDC69
MAT2B1	1.48e-05	0.196071	0.359	0.162	0.478938	Ciliated Cells Interferon Responsive	MAT2B
SOAT11	1.49e-05	0.382079	0.308	0.136	0.483071	Ciliated Cells Interferon Responsive	SOAT1
NMT1	1.49e-05	0.159873	0.218	0.081	0.483101	Ciliated Cells Interferon Responsive	NMT1
IQCB11	1.5e-05	0.165124	0.333	0.147	0.48662	Ciliated Cells Interferon Responsive	IQCB1
LYPLA2	1.5e-05	0.36512	0.167	0.055	0.487187	Ciliated Cells Interferon Responsive	LYPLA2
IFT812	1.53e-05	0.228433	0.462	0.23	0.49584	Ciliated Cells Interferon Responsive	IFT81
SHROOM31	1.57e-05	0.437344	0.41	0.213	0.509014	Ciliated Cells Interferon Responsive	SHROOM3
SPARCL1	1.57e-05	0.277532	0.167	0.054	0.509364	Ciliated Cells Interferon Responsive	SPARCL1
SCRN11	1.58e-05	0.193516	0.308	0.132	0.510712	Ciliated Cells Interferon Responsive	SCRN1
MANBAL1	1.6e-05	0.331967	0.295	0.129	0.519389	Ciliated Cells Interferon Responsive	MANBAL
LRRC1	1.61e-05	0.274141	0.205	0.073	0.52205	Ciliated Cells Interferon Responsive	LRRC1
RAB7A	1.63e-05	0.272128	0.526	0.286	0.526842	Ciliated Cells Interferon Responsive	RAB7A
RBM4B	1.64e-05	0.198859	0.154	0.047	0.529715	Ciliated Cells Interferon Responsive	RBM4B
PLEKHS11	1.64e-05	0.297904	0.564	0.303	0.530942	Ciliated Cells Interferon Responsive	PLEKHS1
RARRES3	1.66e-05	0.268601	0.436	0.221	0.538083	Ciliated Cells Interferon Responsive	RARRES3
HK11	1.68e-05	0.322005	0.41	0.205	0.544889	Ciliated Cells Interferon Responsive	HK1
PCDH1	1.7e-05	0.250533	0.269	0.111	0.549974	Ciliated Cells Interferon Responsive	PCDH1
WDR381	1.72e-05	0.179448	0.282	0.115	0.555587	Ciliated Cells Interferon Responsive	WDR38
LAMA3	1.74e-05	0.150399	0.167	0.054	0.563212	Ciliated Cells Interferon Responsive	LAMA3
DIDO11	1.74e-05	0.524565	0.385	0.184	0.564653	Ciliated Cells Interferon Responsive	DIDO1
HIGD2A1	1.75e-05	0.194374	0.295	0.128	0.565478	Ciliated Cells Interferon Responsive	HIGD2A
FBXO361	1.76e-05	0.180064	0.269	0.11	0.569588	Ciliated Cells Interferon Responsive	FBXO36
RSPH31	1.76e-05	0.438879	0.526	0.283	0.570776	Ciliated Cells Interferon Responsive	RSPH3
KDM1A1	1.8e-05	0.361881	0.295	0.126	0.582507	Ciliated Cells Interferon Responsive	KDM1A
DAP	1.81e-05	0.367965	0.295	0.134	0.585247	Ciliated Cells Interferon Responsive	DAP
OAZ11	1.81e-05	0.354918	0.667	0.416	0.587671	Ciliated Cells Interferon Responsive	OAZ1
OSBPL21	1.82e-05	0.216608	0.346	0.16	0.588274	Ciliated Cells Interferon Responsive	OSBPL2
ITM2C	1.85e-05	0.303237	0.167	0.055	0.600587	Ciliated Cells Interferon Responsive	ITM2C
SLC41A1	1.86e-05	0.434199	0.179	0.062	0.601721	Ciliated Cells Interferon Responsive	SLC41A1
ST51	1.87e-05	0.253511	0.385	0.189	0.606965	Ciliated Cells Interferon Responsive	ST5
OGFR1	1.89e-05	0.264741	0.218	0.082	0.611973	Ciliated Cells Interferon Responsive	OGFR
ANAPC71	1.9e-05	0.448549	0.282	0.12	0.614138	Ciliated Cells Interferon Responsive	ANAPC7
FHAD11	1.9e-05	0.237388	0.718	0.399	0.616713	Ciliated Cells Interferon Responsive	FHAD1
CD164L21	1.92e-05	0.139867	0.269	0.108	0.623139	Ciliated Cells Interferon Responsive	CD164L2
STAT21	1.96e-05	0.430695	0.321	0.146	0.633365	Ciliated Cells Interferon Responsive	STAT2
WARS	1.97e-05	0.275866	0.346	0.16	0.638047	Ciliated Cells Interferon Responsive	WARS
RPN2	2e-05	0.178317	0.423	0.208	0.648947	Ciliated Cells Interferon Responsive	RPN2
MORF4L23	2.07e-05	0.237494	0.603	0.341	0.669672	Ciliated Cells Interferon Responsive	MORF4L2
GSR	2.09e-05	0.238803	0.385	0.19	0.677816	Ciliated Cells Interferon Responsive	GSR
BAIAP2L11	2.12e-05	0.431687	0.487	0.274	0.687329	Ciliated Cells Interferon Responsive	BAIAP2L1
SLC7A61	2.12e-05	0.209039	0.218	0.083	0.687882	Ciliated Cells Interferon Responsive	SLC7A6
EGLN31	2.13e-05	0.27792	0.244	0.099	0.690622	Ciliated Cells Interferon Responsive	EGLN3
AAMP	2.17e-05	0.593197	0.256	0.107	0.702697	Ciliated Cells Interferon Responsive	AAMP
RPA11	2.17e-05	0.15393	0.244	0.095	0.703476	Ciliated Cells Interferon Responsive	RPA1
OTUD1	2.18e-05	0.23541	0.244	0.099	0.707626	Ciliated Cells Interferon Responsive	OTUD1
IPMK	2.19e-05	0.16209	0.231	0.089	0.709075	Ciliated Cells Interferon Responsive	IPMK
KTN12	2.19e-05	0.327585	0.744	0.477	0.709288	Ciliated Cells Interferon Responsive	KTN1
CD1643	2.21e-05	0.291156	0.679	0.413	0.715436	Ciliated Cells Interferon Responsive	CD164
CTBP21	2.21e-05	0.300486	0.397	0.195	0.716101	Ciliated Cells Interferon Responsive	CTBP2
CFLAR1	2.25e-05	0.326425	0.654	0.397	0.728026	Ciliated Cells Interferon Responsive	CFLAR
DUOX11	2.25e-05	0.205779	0.5	0.265	0.728576	Ciliated Cells Interferon Responsive	DUOX1
ARMC41	2.27e-05	0.319187	0.423	0.215	0.736252	Ciliated Cells Interferon Responsive	ARMC4
MRPS18C1	2.28e-05	0.168913	0.282	0.119	0.739623	Ciliated Cells Interferon Responsive	MRPS18C
ARHGEF282	2.31e-05	0.232394	0.372	0.179	0.749464	Ciliated Cells Interferon Responsive	ARHGEF28
KHDRBS11	2.32e-05	0.295531	0.436	0.221	0.751085	Ciliated Cells Interferon Responsive	KHDRBS1
C4orf471	2.34e-05	0.116561	0.269	0.11	0.759479	Ciliated Cells Interferon Responsive	C4orf47
CCHCR11	2.37e-05	0.357266	0.205	0.076	0.768648	Ciliated Cells Interferon Responsive	CCHCR1
PSMB1	2.41e-05	0.480082	0.462	0.257	0.779174	Ciliated Cells Interferon Responsive	PSMB1
PPP2R5C	2.42e-05	0.206144	0.41	0.208	0.783263	Ciliated Cells Interferon Responsive	PPP2R5C
CDK201	2.42e-05	0.134779	0.179	0.061	0.784205	Ciliated Cells Interferon Responsive	CDK20
CFAP433	2.43e-05	0.150789	0.654	0.369	0.785729	Ciliated Cells Interferon Responsive	CFAP43
ENSA	2.54e-05	0.339751	0.5	0.273	0.822962	Ciliated Cells Interferon Responsive	ENSA
CASC21	2.55e-05	0.160191	0.256	0.102	0.826976	Ciliated Cells Interferon Responsive	CASC2
COA31	2.63e-05	0.213262	0.359	0.165	0.851425	Ciliated Cells Interferon Responsive	COA3
NEK51	2.63e-05	0.159937	0.513	0.267	0.852699	Ciliated Cells Interferon Responsive	NEK5
GAS81	2.64e-05	0.148314	0.385	0.182	0.856425	Ciliated Cells Interferon Responsive	GAS8
MALSU1	2.65e-05	0.326451	0.179	0.063	0.856767	Ciliated Cells Interferon Responsive	MALSU1
ISCA21	2.67e-05	0.408395	0.282	0.126	0.863683	Ciliated Cells Interferon Responsive	ISCA2
CCDC891	2.7e-05	0.173348	0.218	0.083	0.874641	Ciliated Cells Interferon Responsive	CCDC89
TTC293	2.72e-05	0.156527	0.436	0.212	0.882434	Ciliated Cells Interferon Responsive	TTC29
VSTM2L	2.73e-05	0.144882	0.205	0.075	0.883631	Ciliated Cells Interferon Responsive	VSTM2L
HMGN33	2.74e-05	0.319954	0.577	0.33	0.887619	Ciliated Cells Interferon Responsive	HMGN3
KDM5C1	2.76e-05	0.314964	0.321	0.149	0.893129	Ciliated Cells Interferon Responsive	KDM5C
CAPSL3	2.81e-05	0.237445	0.564	0.316	0.90964	Ciliated Cells Interferon Responsive	CAPSL
TRIM32	2.82e-05	0.219457	0.154	0.049	0.912039	Ciliated Cells Interferon Responsive	TRIM32
MARK2	2.84e-05	0.277338	0.256	0.106	0.918982	Ciliated Cells Interferon Responsive	MARK2
CYC11	2.86e-05	0.325781	0.385	0.187	0.925888	Ciliated Cells Interferon Responsive	CYC1
TMEM2541	2.87e-05	0.30849	0.244	0.098	0.928205	Ciliated Cells Interferon Responsive	TMEM254
EHD4	2.89e-05	0.400228	0.282	0.122	0.934835	Ciliated Cells Interferon Responsive	EHD4
FYCO11	2.94e-05	0.192071	0.282	0.122	0.953247	Ciliated Cells Interferon Responsive	FYCO1
PRRC2B1	2.98e-05	0.411234	0.462	0.255	0.964024	Ciliated Cells Interferon Responsive	PRRC2B
ABCB10	3.01e-05	0.225026	0.154	0.05	0.973782	Ciliated Cells Interferon Responsive	ABCB10
TMX4	3.01e-05	0.284099	0.359	0.176	0.973827	Ciliated Cells Interferon Responsive	TMX4
B4GALNT31	3.01e-05	0.184135	0.218	0.083	0.975653	Ciliated Cells Interferon Responsive	B4GALNT3
VEZF11	3.08e-05	0.334265	0.397	0.196	0.998494	Ciliated Cells Interferon Responsive	VEZF1
ACACA1	3.09e-05	0.483064	0.346	0.171	0.999967	Ciliated Cells Interferon Responsive	ACACA
SAFB1	3.12e-05	0.350343	0.385	0.188	1	Ciliated Cells Interferon Responsive	SAFB
HLA-F	3.14e-05	0.178169	0.449	0.236	1	Ciliated Cells Interferon Responsive	HLA-F
PDCD6IP2	3.17e-05	0.314144	0.5	0.278	1	Ciliated Cells Interferon Responsive	PDCD6IP
NR2F61	3.18e-05	0.385835	0.346	0.171	1	Ciliated Cells Interferon Responsive	NR2F6
OSBPL61	3.18e-05	0.225257	0.333	0.149	1	Ciliated Cells Interferon Responsive	OSBPL6
ADPRHL21	3.19e-05	0.150511	0.295	0.126	1	Ciliated Cells Interferon Responsive	ADPRHL2
ANKRD17	3.2e-05	0.342405	0.397	0.202	1	Ciliated Cells Interferon Responsive	ANKRD17
OS91	3.27e-05	0.508396	0.436	0.239	1	Ciliated Cells Interferon Responsive	OS9
DYNC1H12	3.31e-05	0.202924	0.641	0.384	1	Ciliated Cells Interferon Responsive	DYNC1H1
OAZ2	3.32e-05	0.367905	0.282	0.125	1	Ciliated Cells Interferon Responsive	OAZ2
ARF11	3.34e-05	0.428224	0.551	0.313	1	Ciliated Cells Interferon Responsive	ARF1
UCP21	3.36e-05	0.292136	0.423	0.212	1	Ciliated Cells Interferon Responsive	UCP2
CFAP991	3.36e-05	0.238456	0.218	0.084	1	Ciliated Cells Interferon Responsive	CFAP99
SERPINB1	3.37e-05	0.282179	0.41	0.205	1	Ciliated Cells Interferon Responsive	SERPINB1
DNTTIP1	3.38e-05	0.27819	0.269	0.114	1	Ciliated Cells Interferon Responsive	DNTTIP1
RNF13	3.43e-05	0.325092	0.308	0.138	1	Ciliated Cells Interferon Responsive	RNF13
EEF2K1	3.44e-05	0.382935	0.321	0.148	1	Ciliated Cells Interferon Responsive	EEF2K
MAPK9	3.45e-05	0.218319	0.205	0.077	1	Ciliated Cells Interferon Responsive	MAPK9
UFL1	3.45e-05	0.344712	0.333	0.153	1	Ciliated Cells Interferon Responsive	UFL1
STMND11	3.46e-05	0.186392	0.308	0.133	1	Ciliated Cells Interferon Responsive	STMND1
GSN	3.47e-05	0.16795	0.513	0.281	1	Ciliated Cells Interferon Responsive	GSN
CAST3	3.53e-05	0.236227	0.769	0.516	1	Ciliated Cells Interferon Responsive	CAST
KIAA01001	3.55e-05	0.239186	0.321	0.152	1	Ciliated Cells Interferon Responsive	KIAA0100
SELENOF1	3.55e-05	0.262041	0.436	0.224	1	Ciliated Cells Interferon Responsive	SELENOF
MID1IP12	3.57e-05	0.229222	0.333	0.158	1	Ciliated Cells Interferon Responsive	MID1IP1
CCDC782	3.58e-05	0.359163	0.385	0.194	1	Ciliated Cells Interferon Responsive	CCDC78
KIAA12571	3.6e-05	0.20502	0.218	0.083	1	Ciliated Cells Interferon Responsive	KIAA1257
CCDC341	3.61e-05	0.726522	0.244	0.1	1	Ciliated Cells Interferon Responsive	CCDC34
SPINT2	3.62e-05	0.334485	0.538	0.316	1	Ciliated Cells Interferon Responsive	SPINT2
CLTA1	3.65e-05	0.332019	0.538	0.308	1	Ciliated Cells Interferon Responsive	CLTA
EXT1	3.66e-05	0.128474	0.167	0.056	1	Ciliated Cells Interferon Responsive	EXT1
HIST1H1C	3.74e-05	0.105343	0.244	0.097	1	Ciliated Cells Interferon Responsive	HIST1H1C
PCBP2	3.84e-05	0.385167	0.551	0.316	1	Ciliated Cells Interferon Responsive	PCBP2
BIN31	3.84e-05	0.262334	0.205	0.077	1	Ciliated Cells Interferon Responsive	BIN3
PTPRN21	3.87e-05	0.241518	0.359	0.176	1	Ciliated Cells Interferon Responsive	PTPRN2
UBA3	3.88e-05	0.23379	0.282	0.126	1	Ciliated Cells Interferon Responsive	UBA3
IRF7	3.91e-05	0.130798	0.192	0.069	1	Ciliated Cells Interferon Responsive	IRF7
IGF2R	3.94e-05	0.249579	0.359	0.178	1	Ciliated Cells Interferon Responsive	IGF2R
SPACA91	3.94e-05	0.201176	0.321	0.146	1	Ciliated Cells Interferon Responsive	SPACA9
AKAP61	3.95e-05	0.27182	0.346	0.165	1	Ciliated Cells Interferon Responsive	AKAP6
ODF21	3.95e-05	0.178373	0.359	0.171	1	Ciliated Cells Interferon Responsive	ODF2
FBXO34	3.95e-05	0.46738	0.346	0.167	1	Ciliated Cells Interferon Responsive	FBXO34
FAM120A1	3.98e-05	0.289866	0.436	0.24	1	Ciliated Cells Interferon Responsive	FAM120A
NFE2L21	4.02e-05	0.283132	0.462	0.252	1	Ciliated Cells Interferon Responsive	NFE2L2
NSMCE2	4.03e-05	0.217367	0.179	0.063	1	Ciliated Cells Interferon Responsive	NSMCE2
CASP9	4.06e-05	0.130275	0.167	0.056	1	Ciliated Cells Interferon Responsive	CASP9
MGST31	4.13e-05	0.11818	0.359	0.169	1	Ciliated Cells Interferon Responsive	MGST3
TTC9	4.21e-05	0.309338	0.397	0.204	1	Ciliated Cells Interferon Responsive	TTC9
GTPBP2	4.21e-05	0.158374	0.154	0.05	1	Ciliated Cells Interferon Responsive	GTPBP2
SPAG13	4.22e-05	0.303662	0.538	0.308	1	Ciliated Cells Interferon Responsive	SPAG1
GPSM2	4.3e-05	0.227737	0.167	0.056	1	Ciliated Cells Interferon Responsive	GPSM2
EMC7	4.3e-05	0.432947	0.295	0.135	1	Ciliated Cells Interferon Responsive	EMC7
RBKS1	4.37e-05	0.441993	0.205	0.078	1	Ciliated Cells Interferon Responsive	RBKS
CLDN41	4.39e-05	0.170102	0.692	0.415	1	Ciliated Cells Interferon Responsive	CLDN4
ANKMY11	4.41e-05	0.282835	0.385	0.191	1	Ciliated Cells Interferon Responsive	ANKMY1
KIAA16711	4.42e-05	0.179035	0.397	0.2	1	Ciliated Cells Interferon Responsive	KIAA1671
TRIM563	4.45e-05	0.323043	0.564	0.314	1	Ciliated Cells Interferon Responsive	TRIM56
HACD42	4.49e-05	0.259303	0.321	0.149	1	Ciliated Cells Interferon Responsive	HACD4
RHOD	4.52e-05	0.259166	0.167	0.058	1	Ciliated Cells Interferon Responsive	RHOD
IQUB2	4.54e-05	0.116487	0.385	0.188	1	Ciliated Cells Interferon Responsive	IQUB
CCT6A1	4.56e-05	0.31788	0.474	0.255	1	Ciliated Cells Interferon Responsive	CCT6A
CMTM41	4.56e-05	0.370236	0.359	0.183	1	Ciliated Cells Interferon Responsive	CMTM4
PRKCSH	4.6e-05	0.203341	0.256	0.111	1	Ciliated Cells Interferon Responsive	PRKCSH
GRB2	4.6e-05	0.434909	0.41	0.212	1	Ciliated Cells Interferon Responsive	GRB2
RAD23B	4.65e-05	0.201635	0.372	0.182	1	Ciliated Cells Interferon Responsive	RAD23B
NUDT121	4.67e-05	0.198542	0.192	0.069	1	Ciliated Cells Interferon Responsive	NUDT12
NTN1	4.7e-05	0.253071	0.179	0.064	1	Ciliated Cells Interferon Responsive	NTN1
WDR351	4.71e-05	0.228512	0.308	0.139	1	Ciliated Cells Interferon Responsive	WDR35
ATG9B1	4.83e-05	0.176661	0.244	0.103	1	Ciliated Cells Interferon Responsive	ATG9B
POLR2I2	4.84e-05	0.390053	0.423	0.221	1	Ciliated Cells Interferon Responsive	POLR2I
MANF	4.86e-05	0.159563	0.231	0.091	1	Ciliated Cells Interferon Responsive	MANF
KARS	4.87e-05	0.183355	0.346	0.164	1	Ciliated Cells Interferon Responsive	KARS
YPEL2	4.96e-05	0.235627	0.269	0.112	1	Ciliated Cells Interferon Responsive	YPEL2
SLC22A231	5.03e-05	0.332809	0.321	0.154	1	Ciliated Cells Interferon Responsive	SLC22A23
NPTN2	5.03e-05	0.295566	0.462	0.257	1	Ciliated Cells Interferon Responsive	NPTN
ADGRG1	5.04e-05	0.142373	0.295	0.13	1	Ciliated Cells Interferon Responsive	ADGRG1
SNCAIP1	5.04e-05	0.122508	0.179	0.064	1	Ciliated Cells Interferon Responsive	SNCAIP
DNAJA42	5.13e-05	0.278173	0.628	0.388	1	Ciliated Cells Interferon Responsive	DNAJA4
ANKRD281	5.15e-05	0.31142	0.41	0.219	1	Ciliated Cells Interferon Responsive	ANKRD28
EIF2S3	5.15e-05	0.250946	0.256	0.11	1	Ciliated Cells Interferon Responsive	EIF2S3
CFAP442	5.24e-05	0.231971	0.679	0.397	1	Ciliated Cells Interferon Responsive	CFAP44
PRKAR1A3	5.27e-05	0.301717	0.641	0.422	1	Ciliated Cells Interferon Responsive	PRKAR1A
ORMDL2	5.29e-05	0.391189	0.295	0.131	1	Ciliated Cells Interferon Responsive	ORMDL2
TRAPPC2L	5.3e-05	0.463948	0.218	0.089	1	Ciliated Cells Interferon Responsive	TRAPPC2L
DUSP16	5.36e-05	0.183472	0.205	0.079	1	Ciliated Cells Interferon Responsive	DUSP16
SINHCAF1	5.48e-05	0.162124	0.256	0.107	1	Ciliated Cells Interferon Responsive	SINHCAF
DERL1	5.51e-05	0.180316	0.256	0.109	1	Ciliated Cells Interferon Responsive	DERL1
TPPP1	5.6e-05	0.161341	0.295	0.131	1	Ciliated Cells Interferon Responsive	TPPP
TEX2	5.6e-05	0.651541	0.179	0.065	1	Ciliated Cells Interferon Responsive	TEX2
NOL61	5.62e-05	0.105992	0.231	0.092	1	Ciliated Cells Interferon Responsive	NOL6
NAA401	5.7e-05	0.704031	0.218	0.088	1	Ciliated Cells Interferon Responsive	NAA40
PSMA3	5.71e-05	0.277329	0.372	0.186	1	Ciliated Cells Interferon Responsive	PSMA3
YWHAQ	5.72e-05	0.183324	0.397	0.199	1	Ciliated Cells Interferon Responsive	YWHAQ
BMS1	5.87e-05	0.200559	0.308	0.138	1	Ciliated Cells Interferon Responsive	BMS1
UBAP2L	5.92e-05	0.394385	0.359	0.177	1	Ciliated Cells Interferon Responsive	UBAP2L
CABCOCO13	5.93e-05	0.20356	0.397	0.199	1	Ciliated Cells Interferon Responsive	CABCOCO1
FAXDC21	5.95e-05	0.251411	0.244	0.1	1	Ciliated Cells Interferon Responsive	FAXDC2
CTBP11	6.04e-05	0.156535	0.321	0.152	1	Ciliated Cells Interferon Responsive	CTBP1
BRD3OS1	6.11e-05	0.110994	0.218	0.086	1	Ciliated Cells Interferon Responsive	BRD3OS
FAM114A1	6.13e-05	0.155922	0.295	0.133	1	Ciliated Cells Interferon Responsive	FAM114A1
CAT2	6.14e-05	0.1288	0.359	0.172	1	Ciliated Cells Interferon Responsive	CAT
IQANK11	6.17e-05	0.176106	0.218	0.086	1	Ciliated Cells Interferon Responsive	IQANK1
ZC2HC1A2	6.24e-05	0.27444	0.41	0.205	1	Ciliated Cells Interferon Responsive	ZC2HC1A
PLA2G161	6.32e-05	0.28536	0.282	0.125	1	Ciliated Cells Interferon Responsive	PLA2G16
PRMT51	6.41e-05	0.381153	0.244	0.104	1	Ciliated Cells Interferon Responsive	PRMT5
PXN1	6.47e-05	0.170167	0.282	0.126	1	Ciliated Cells Interferon Responsive	PXN
C1orf871	6.58e-05	0.271365	0.359	0.176	1	Ciliated Cells Interferon Responsive	C1orf87
DIAPH1	6.65e-05	0.336722	0.333	0.162	1	Ciliated Cells Interferon Responsive	DIAPH1
GNA141	6.65e-05	0.204854	0.218	0.086	1	Ciliated Cells Interferon Responsive	GNA14
FECH	6.76e-05	0.288682	0.167	0.06	1	Ciliated Cells Interferon Responsive	FECH
ALDH9A11	6.81e-05	0.531553	0.359	0.174	1	Ciliated Cells Interferon Responsive	ALDH9A1
PBX11	6.86e-05	0.259947	0.333	0.162	1	Ciliated Cells Interferon Responsive	PBX1
ITM2B2	6.87e-05	0.288288	0.667	0.448	1	Ciliated Cells Interferon Responsive	ITM2B
ATG4A	6.9e-05	0.3588	0.192	0.074	1	Ciliated Cells Interferon Responsive	ATG4A
DNAL41	7.03e-05	0.238234	0.256	0.112	1	Ciliated Cells Interferon Responsive	DNAL4
SMG6	7.07e-05	0.170578	0.218	0.087	1	Ciliated Cells Interferon Responsive	SMG6
FOCAD1	7.13e-05	0.157775	0.256	0.109	1	Ciliated Cells Interferon Responsive	FOCAD
ACYP11	7.15e-05	0.105743	0.269	0.116	1	Ciliated Cells Interferon Responsive	ACYP1
VWA3B1	7.24e-05	0.228094	0.462	0.246	1	Ciliated Cells Interferon Responsive	VWA3B
ESYT21	7.25e-05	0.159678	0.41	0.202	1	Ciliated Cells Interferon Responsive	ESYT2
CTSD	7.26e-05	0.247513	0.59	0.354	1	Ciliated Cells Interferon Responsive	CTSD
MPC11	7.4e-05	0.288952	0.346	0.167	1	Ciliated Cells Interferon Responsive	MPC1
MDM22	7.43e-05	0.251777	0.526	0.307	1	Ciliated Cells Interferon Responsive	MDM2
KIFAP31	7.43e-05	0.218889	0.295	0.135	1	Ciliated Cells Interferon Responsive	KIFAP3
CHMP4B	7.5e-05	0.229768	0.462	0.248	1	Ciliated Cells Interferon Responsive	CHMP4B
DENND6B1	7.57e-05	0.328122	0.282	0.129	1	Ciliated Cells Interferon Responsive	DENND6B
ERICH51	7.59e-05	0.346434	0.346	0.178	1	Ciliated Cells Interferon Responsive	ERICH5
GTF2A21	7.66e-05	0.384864	0.295	0.136	1	Ciliated Cells Interferon Responsive	GTF2A2
RNF5	7.73e-05	0.229678	0.218	0.087	1	Ciliated Cells Interferon Responsive	RNF5
TCTN12	7.73e-05	0.188529	0.423	0.221	1	Ciliated Cells Interferon Responsive	TCTN1
WDR1	7.73e-05	0.215607	0.436	0.231	1	Ciliated Cells Interferon Responsive	WDR1
MAGEF11	7.74e-05	0.386443	0.244	0.104	1	Ciliated Cells Interferon Responsive	MAGEF1
ALAS1	7.79e-05	0.465156	0.269	0.123	1	Ciliated Cells Interferon Responsive	ALAS1
TRIM371	7.85e-05	0.283394	0.256	0.114	1	Ciliated Cells Interferon Responsive	TRIM37
PGK11	7.86e-05	0.337553	0.474	0.262	1	Ciliated Cells Interferon Responsive	PGK1
NEK102	7.87e-05	0.142183	0.551	0.311	1	Ciliated Cells Interferon Responsive	NEK10
SSB3	7.87e-05	0.164201	0.462	0.246	1	Ciliated Cells Interferon Responsive	SSB
TMF12	7.94e-05	0.248128	0.564	0.329	1	Ciliated Cells Interferon Responsive	TMF1
LRRC611	7.96e-05	0.215535	0.154	0.053	1	Ciliated Cells Interferon Responsive	LRRC61
GLUL1	8.11e-05	0.137465	0.821	0.518	1	Ciliated Cells Interferon Responsive	GLUL
BAIAP2-DT1	8.2e-05	0.181615	0.205	0.08	1	Ciliated Cells Interferon Responsive	BAIAP2-DT
AFF1	8.3e-05	0.239419	0.321	0.156	1	Ciliated Cells Interferon Responsive	AFF1
TTF1	8.3e-05	0.146327	0.192	0.072	1	Ciliated Cells Interferon Responsive	TTF1
C1orf43	8.32e-05	0.367073	0.397	0.215	1	Ciliated Cells Interferon Responsive	C1orf43
TNFRSF141	8.35e-05	0.382617	0.333	0.161	1	Ciliated Cells Interferon Responsive	TNFRSF14
CERKL1	8.47e-05	0.266025	0.269	0.12	1	Ciliated Cells Interferon Responsive	CERKL
VCP1	8.53e-05	0.341281	0.551	0.322	1	Ciliated Cells Interferon Responsive	VCP
MAPK8IP31	8.54e-05	0.187562	0.295	0.135	1	Ciliated Cells Interferon Responsive	MAPK8IP3
APPL21	8.62e-05	0.11795	0.372	0.182	1	Ciliated Cells Interferon Responsive	APPL2
ESRP1	8.63e-05	0.318985	0.321	0.157	1	Ciliated Cells Interferon Responsive	ESRP1
RETREG2	8.65e-05	0.206907	0.244	0.104	1	Ciliated Cells Interferon Responsive	RETREG2
IVD1	8.67e-05	0.242816	0.269	0.122	1	Ciliated Cells Interferon Responsive	IVD
KIAA12171	8.73e-05	0.260286	0.397	0.207	1	Ciliated Cells Interferon Responsive	KIAA1217
EIF4G1	8.76e-05	0.281024	0.474	0.274	1	Ciliated Cells Interferon Responsive	EIF4G1
PLXNB21	8.83e-05	0.284292	0.577	0.347	1	Ciliated Cells Interferon Responsive	PLXNB2
FBXW91	8.89e-05	0.167788	0.244	0.102	1	Ciliated Cells Interferon Responsive	FBXW9
AP2M1	8.92e-05	0.297238	0.359	0.181	1	Ciliated Cells Interferon Responsive	AP2M1
XPNPEP3	9.01e-05	0.111877	0.321	0.151	1	Ciliated Cells Interferon Responsive	XPNPEP3
C22orf151	9.04e-05	0.27296	0.308	0.146	1	Ciliated Cells Interferon Responsive	C22orf15
ATP6V0E1	9.13e-05	0.327432	0.462	0.264	1	Ciliated Cells Interferon Responsive	ATP6V0E1
IPO8	9.17e-05	0.238937	0.244	0.104	1	Ciliated Cells Interferon Responsive	IPO8
ACO21	9.21e-05	0.361404	0.359	0.183	1	Ciliated Cells Interferon Responsive	ACO2
C9orf31	9.24e-05	0.106036	0.295	0.133	1	Ciliated Cells Interferon Responsive	C9orf3
MTMR2	9.25e-05	0.195592	0.218	0.087	1	Ciliated Cells Interferon Responsive	MTMR2
EXOC6B	9.41e-05	0.350395	0.179	0.068	1	Ciliated Cells Interferon Responsive	EXOC6B
CCDC1871	9.42e-05	0.240491	0.462	0.247	1	Ciliated Cells Interferon Responsive	CCDC187
KNDC11	9.45e-05	0.423162	0.244	0.103	1	Ciliated Cells Interferon Responsive	KNDC1
LRRC63	9.45e-05	0.311202	0.423	0.223	1	Ciliated Cells Interferon Responsive	LRRC6
UCKL1-AS11	9.45e-05	0.227536	0.321	0.15	1	Ciliated Cells Interferon Responsive	UCKL1-AS1
ADD12	9.54e-05	0.378461	0.436	0.233	1	Ciliated Cells Interferon Responsive	ADD1
TBL2	9.62e-05	0.168401	0.154	0.052	1	Ciliated Cells Interferon Responsive	TBL2
CDK7	9.75e-05	0.528898	0.179	0.068	1	Ciliated Cells Interferon Responsive	CDK7
ARL1	9.95e-05	0.311053	0.359	0.186	1	Ciliated Cells Interferon Responsive	ARL1
BCL2L21	0.000100593	0.438219	0.231	0.098	1	Ciliated Cells Interferon Responsive	BCL2L2
RPGRIP1L2	0.000101318	0.154307	0.321	0.154	1	Ciliated Cells Interferon Responsive	RPGRIP1L
RNF61	0.00010218	0.298412	0.308	0.148	1	Ciliated Cells Interferon Responsive	RNF6
CAMK2D	0.000102281	0.104657	0.244	0.103	1	Ciliated Cells Interferon Responsive	CAMK2D
MRPL401	0.000103273	0.260773	0.346	0.172	1	Ciliated Cells Interferon Responsive	MRPL40
PIP4K2B	0.000103383	0.103403	0.167	0.059	1	Ciliated Cells Interferon Responsive	PIP4K2B
EFCAB121	0.000103515	0.146718	0.333	0.159	1	Ciliated Cells Interferon Responsive	EFCAB12
CCDC74A2	0.000104117	0.177009	0.359	0.179	1	Ciliated Cells Interferon Responsive	CCDC74A
FBRS	0.000104285	0.257088	0.231	0.097	1	Ciliated Cells Interferon Responsive	FBRS
CSNK1D1	0.000104645	0.377202	0.397	0.214	1	Ciliated Cells Interferon Responsive	CSNK1D
WDR551	0.000108551	0.354503	0.256	0.116	1	Ciliated Cells Interferon Responsive	WDR55
PRPF82	0.000108574	0.146424	0.462	0.252	1	Ciliated Cells Interferon Responsive	PRPF8
PAIP22	0.000108828	0.246913	0.423	0.222	1	Ciliated Cells Interferon Responsive	PAIP2
PKM1	0.000108945	0.426042	0.628	0.391	1	Ciliated Cells Interferon Responsive	PKM
IQCE1	0.00010898	0.159698	0.385	0.197	1	Ciliated Cells Interferon Responsive	IQCE
ANO6	0.000110222	0.14529	0.192	0.074	1	Ciliated Cells Interferon Responsive	ANO6
SCCPDH1	0.000111578	0.346581	0.308	0.143	1	Ciliated Cells Interferon Responsive	SCCPDH
AARS2	0.000112533	0.220334	0.269	0.122	1	Ciliated Cells Interferon Responsive	AARS
ATP1B11	0.000113344	0.179964	0.718	0.449	1	Ciliated Cells Interferon Responsive	ATP1B1
LY751	0.0001137	0.375535	0.192	0.074	1	Ciliated Cells Interferon Responsive	LY75
AKAP92	0.000114118	0.334868	0.821	0.586	1	Ciliated Cells Interferon Responsive	AKAP9
ODF2L3	0.000114347	0.168929	0.59	0.358	1	Ciliated Cells Interferon Responsive	ODF2L
STAU11	0.000114597	0.260002	0.41	0.221	1	Ciliated Cells Interferon Responsive	STAU1
FAM184A1	0.000114881	0.121354	0.244	0.104	1	Ciliated Cells Interferon Responsive	FAM184A
ULK42	0.000115552	0.137349	0.333	0.159	1	Ciliated Cells Interferon Responsive	ULK4
KDM4B	0.000115823	0.195639	0.231	0.094	1	Ciliated Cells Interferon Responsive	KDM4B
SNX7	0.000116319	0.200229	0.192	0.075	1	Ciliated Cells Interferon Responsive	SNX7
ADRM1	0.000117071	0.221649	0.205	0.082	1	Ciliated Cells Interferon Responsive	ADRM1
DGKH1	0.000117111	0.14817	0.449	0.241	1	Ciliated Cells Interferon Responsive	DGKH
TOMM20	0.000118124	0.207747	0.359	0.179	1	Ciliated Cells Interferon Responsive	TOMM20
ANXA71	0.000119442	0.437384	0.436	0.238	1	Ciliated Cells Interferon Responsive	ANXA7
SFI11	0.000119918	0.154665	0.295	0.136	1	Ciliated Cells Interferon Responsive	SFI1
CAPRIN11	0.000120709	0.234928	0.423	0.226	1	Ciliated Cells Interferon Responsive	CAPRIN1
FER1	0.000121023	0.122975	0.231	0.096	1	Ciliated Cells Interferon Responsive	FER
CWC27	0.00012154	0.278315	0.179	0.068	1	Ciliated Cells Interferon Responsive	CWC27
GALNT31	0.000121643	0.265314	0.295	0.139	1	Ciliated Cells Interferon Responsive	GALNT3
TCTEX1D21	0.000122365	0.139164	0.282	0.126	1	Ciliated Cells Interferon Responsive	TCTEX1D2
NUPR11	0.000124108	0.345503	0.397	0.212	1	Ciliated Cells Interferon Responsive	NUPR1
CIRBP1	0.000124232	0.245712	0.603	0.348	1	Ciliated Cells Interferon Responsive	CIRBP
LRTOMT1	0.000126201	0.265127	0.282	0.13	1	Ciliated Cells Interferon Responsive	LRTOMT
PQLC11	0.000126642	0.327472	0.269	0.123	1	Ciliated Cells Interferon Responsive	PQLC1
C10orf951	0.000127567	0.135292	0.205	0.081	1	Ciliated Cells Interferon Responsive	C10orf95
EP4001	0.000127963	0.202259	0.359	0.18	1	Ciliated Cells Interferon Responsive	EP400
PTOV11	0.000128187	0.161158	0.333	0.164	1	Ciliated Cells Interferon Responsive	PTOV1
C17orf80	0.000129379	0.242	0.179	0.069	1	Ciliated Cells Interferon Responsive	C17orf80
RAB11B	0.000129682	0.181589	0.192	0.074	1	Ciliated Cells Interferon Responsive	RAB11B
CSNK1G21	0.000130543	0.174318	0.397	0.206	1	Ciliated Cells Interferon Responsive	CSNK1G2
UTP3	0.000131022	0.25614	0.205	0.084	1	Ciliated Cells Interferon Responsive	UTP3
FAM13A1	0.000131662	0.186154	0.397	0.208	1	Ciliated Cells Interferon Responsive	FAM13A
CNOT9	0.000131835	0.275717	0.218	0.087	1	Ciliated Cells Interferon Responsive	CNOT9
TRAK11	0.0001328	0.148765	0.551	0.322	1	Ciliated Cells Interferon Responsive	TRAK1
MED111	0.000132869	0.252653	0.231	0.096	1	Ciliated Cells Interferon Responsive	MED11
NCK2	0.000133328	0.276769	0.282	0.13	1	Ciliated Cells Interferon Responsive	NCK2
SPCS12	0.000133652	0.245024	0.474	0.272	1	Ciliated Cells Interferon Responsive	SPCS1
HSPA41	0.000133664	0.18111	0.462	0.259	1	Ciliated Cells Interferon Responsive	HSPA4
DNAJC5	0.000133961	0.252718	0.308	0.145	1	Ciliated Cells Interferon Responsive	DNAJC5
RAB11FIP11	0.000134091	0.227235	0.628	0.382	1	Ciliated Cells Interferon Responsive	RAB11FIP1
ALKBH51	0.00013469	0.228185	0.333	0.168	1	Ciliated Cells Interferon Responsive	ALKBH5
HIST1H1E	0.000135643	0.322687	0.154	0.053	1	Ciliated Cells Interferon Responsive	HIST1H1E
CAB391	0.000135873	0.263358	0.423	0.232	1	Ciliated Cells Interferon Responsive	CAB39
SCFD1	0.000136262	0.391149	0.269	0.125	1	Ciliated Cells Interferon Responsive	SCFD1
AHCYL11	0.000137618	0.176081	0.449	0.245	1	Ciliated Cells Interferon Responsive	AHCYL1
RRM2B	0.000138546	0.205747	0.218	0.09	1	Ciliated Cells Interferon Responsive	RRM2B
AC007405.3	0.000138669	0.207231	0.167	0.06	1	Ciliated Cells Interferon Responsive	AC007405.3
CCT51	0.000139401	0.209228	0.423	0.234	1	Ciliated Cells Interferon Responsive	CCT5
PCBP1	0.000140529	0.327021	0.5	0.287	1	Ciliated Cells Interferon Responsive	PCBP1
KEAP1	0.000142017	0.290445	0.231	0.099	1	Ciliated Cells Interferon Responsive	KEAP1
CCDC911	0.00014217	0.106278	0.282	0.129	1	Ciliated Cells Interferon Responsive	CCDC91
MPZL3	0.000142414	0.295607	0.244	0.108	1	Ciliated Cells Interferon Responsive	MPZL3
MTF11	0.000142584	0.290213	0.282	0.132	1	Ciliated Cells Interferon Responsive	MTF1
FAM20B	0.000143651	0.164226	0.179	0.067	1	Ciliated Cells Interferon Responsive	FAM20B
CFAP571	0.000144162	0.166257	0.449	0.249	1	Ciliated Cells Interferon Responsive	CFAP57
SGPL1	0.000144396	0.177225	0.321	0.156	1	Ciliated Cells Interferon Responsive	SGPL1
DRC13	0.000144587	0.256009	0.5	0.291	1	Ciliated Cells Interferon Responsive	DRC1
IQGAP2	0.000144987	0.245171	0.372	0.189	1	Ciliated Cells Interferon Responsive	IQGAP2
TMX2	0.000145707	0.110669	0.205	0.082	1	Ciliated Cells Interferon Responsive	TMX2
NFU1	0.000146544	0.16552	0.167	0.061	1	Ciliated Cells Interferon Responsive	NFU1
ARFGEF31	0.000146563	0.456704	0.487	0.275	1	Ciliated Cells Interferon Responsive	ARFGEF3
BAIAP21	0.000146838	0.396025	0.372	0.198	1	Ciliated Cells Interferon Responsive	BAIAP2
ITGB8	0.000148294	0.18085	0.5	0.284	1	Ciliated Cells Interferon Responsive	ITGB8
SMAP21	0.000150365	0.152755	0.359	0.18	1	Ciliated Cells Interferon Responsive	SMAP2
GPAT4	0.000150526	0.185477	0.167	0.061	1	Ciliated Cells Interferon Responsive	GPAT4
ELN-AS11	0.000153757	0.325056	0.192	0.076	1	Ciliated Cells Interferon Responsive	ELN-AS1
VARS	0.000154777	0.135162	0.179	0.067	1	Ciliated Cells Interferon Responsive	VARS
ALDH5A11	0.000155298	0.461478	0.179	0.07	1	Ciliated Cells Interferon Responsive	ALDH5A1
TMTC21	0.000155794	0.266583	0.218	0.092	1	Ciliated Cells Interferon Responsive	TMTC2
HSF21	0.000156505	0.139911	0.179	0.068	1	Ciliated Cells Interferon Responsive	HSF2
EBNA1BP21	0.000159839	0.549954	0.359	0.183	1	Ciliated Cells Interferon Responsive	EBNA1BP2
TSTD13	0.000160339	0.287743	0.436	0.236	1	Ciliated Cells Interferon Responsive	TSTD1
WDR311	0.00016169	0.112462	0.244	0.104	1	Ciliated Cells Interferon Responsive	WDR31
GAS2L21	0.000161797	0.249371	0.346	0.171	1	Ciliated Cells Interferon Responsive	GAS2L2
GHITM	0.000162502	0.224405	0.5	0.274	1	Ciliated Cells Interferon Responsive	GHITM
MRPL35	0.00016276	0.164868	0.179	0.069	1	Ciliated Cells Interferon Responsive	MRPL35
BLCAP	0.000163722	0.298539	0.282	0.134	1	Ciliated Cells Interferon Responsive	BLCAP
COL28A11	0.000165704	0.311048	0.269	0.125	1	Ciliated Cells Interferon Responsive	COL28A1
ACTN4	0.000168092	0.182815	0.526	0.304	1	Ciliated Cells Interferon Responsive	ACTN4
CSTF2T	0.000168754	0.209012	0.167	0.063	1	Ciliated Cells Interferon Responsive	CSTF2T
KIAA07531	0.000170079	0.262006	0.256	0.114	1	Ciliated Cells Interferon Responsive	KIAA0753
PPP1R11	0.000170919	0.144874	0.205	0.083	1	Ciliated Cells Interferon Responsive	PPP1R11
GFM22	0.00017117	0.166603	0.333	0.164	1	Ciliated Cells Interferon Responsive	GFM2
ACIN11	0.000173338	0.229912	0.436	0.236	1	Ciliated Cells Interferon Responsive	ACIN1
RBM15B	0.000173356	0.158414	0.167	0.062	1	Ciliated Cells Interferon Responsive	RBM15B
LMBRD11	0.000173513	0.252237	0.333	0.17	1	Ciliated Cells Interferon Responsive	LMBRD1
TSPYL41	0.000175517	0.221405	0.244	0.107	1	Ciliated Cells Interferon Responsive	TSPYL4
ANKRD6	0.000175739	0.22689	0.179	0.07	1	Ciliated Cells Interferon Responsive	ANKRD6
TBC1D9B	0.00017673	0.250722	0.346	0.18	1	Ciliated Cells Interferon Responsive	TBC1D9B
SLC25A6	0.000177023	0.12442	0.359	0.18	1	Ciliated Cells Interferon Responsive	SLC25A6
TYMP1	0.00017802	0.338729	0.564	0.365	1	Ciliated Cells Interferon Responsive	TYMP
LRRC59	0.000178439	0.196273	0.231	0.099	1	Ciliated Cells Interferon Responsive	LRRC59
NRDC1	0.000178584	0.213874	0.449	0.248	1	Ciliated Cells Interferon Responsive	NRDC
DPY303	0.000180092	0.123911	0.462	0.253	1	Ciliated Cells Interferon Responsive	DPY30
DNAAF42	0.000180882	0.114603	0.333	0.162	1	Ciliated Cells Interferon Responsive	DNAAF4
TMED102	0.000183	0.32511	0.474	0.279	1	Ciliated Cells Interferon Responsive	TMED10
TRIR	0.000184481	0.264082	0.359	0.186	1	Ciliated Cells Interferon Responsive	TRIR
UNC50	0.000185668	0.229453	0.205	0.084	1	Ciliated Cells Interferon Responsive	UNC50
IRF2	0.000186764	0.147947	0.256	0.115	1	Ciliated Cells Interferon Responsive	IRF2
TERF2IP	0.000189198	0.236765	0.41	0.217	1	Ciliated Cells Interferon Responsive	TERF2IP
GCC22	0.000191264	0.180872	0.59	0.349	1	Ciliated Cells Interferon Responsive	GCC2
MID11	0.00019139	0.133264	0.244	0.106	1	Ciliated Cells Interferon Responsive	MID1
GID8	0.000191469	0.160967	0.244	0.109	1	Ciliated Cells Interferon Responsive	GID8
KLHDC101	0.000191502	0.198196	0.282	0.134	1	Ciliated Cells Interferon Responsive	KLHDC10
BCAP31	0.00019266	0.343844	0.385	0.204	1	Ciliated Cells Interferon Responsive	BCAP31
MLEC1	0.000192712	0.205144	0.423	0.236	1	Ciliated Cells Interferon Responsive	MLEC
IQCG3	0.000192743	0.297432	0.59	0.358	1	Ciliated Cells Interferon Responsive	IQCG
METTL7A3	0.000192945	0.279355	0.551	0.341	1	Ciliated Cells Interferon Responsive	METTL7A
UPF11	0.00019335	0.303185	0.449	0.256	1	Ciliated Cells Interferon Responsive	UPF1
ARF3	0.000194933	0.224601	0.231	0.1	1	Ciliated Cells Interferon Responsive	ARF3
RABGAP1L1	0.000195202	0.240588	0.462	0.255	1	Ciliated Cells Interferon Responsive	RABGAP1L
DSTN3	0.000196967	0.1766	0.679	0.414	1	Ciliated Cells Interferon Responsive	DSTN
LPIN2	0.000197229	0.176438	0.308	0.15	1	Ciliated Cells Interferon Responsive	LPIN2
NAGA1	0.000200122	0.172974	0.205	0.086	1	Ciliated Cells Interferon Responsive	NAGA
DIAPH22	0.000200543	0.356441	0.41	0.231	1	Ciliated Cells Interferon Responsive	DIAPH2
RSPH141	0.000201216	0.12663	0.205	0.083	1	Ciliated Cells Interferon Responsive	RSPH14
GAPDH	0.000201449	0.243389	0.654	0.407	1	Ciliated Cells Interferon Responsive	GAPDH
GRAMD1C1	0.000204219	0.149631	0.308	0.147	1	Ciliated Cells Interferon Responsive	GRAMD1C
MGLL1	0.000204337	0.243763	0.423	0.231	1	Ciliated Cells Interferon Responsive	MGLL
DDR11	0.000205032	0.222875	0.449	0.261	1	Ciliated Cells Interferon Responsive	DDR1
MTPN	0.000205083	0.378005	0.359	0.191	1	Ciliated Cells Interferon Responsive	MTPN
ZNF6091	0.000205329	0.158799	0.308	0.149	1	Ciliated Cells Interferon Responsive	ZNF609
SDF4	0.000205582	0.131587	0.333	0.167	1	Ciliated Cells Interferon Responsive	SDF4
CNP	0.000206223	0.156174	0.205	0.084	1	Ciliated Cells Interferon Responsive	CNP
RBMX1	0.000206512	0.168904	0.346	0.175	1	Ciliated Cells Interferon Responsive	RBMX
CLIC11	0.000206764	0.219648	0.436	0.25	1	Ciliated Cells Interferon Responsive	CLIC1
SLC22A42	0.00020746	0.152006	0.397	0.208	1	Ciliated Cells Interferon Responsive	SLC22A4
MYO5B1	0.000208291	0.255097	0.397	0.213	1	Ciliated Cells Interferon Responsive	MYO5B
TOM1	0.000209055	0.144723	0.269	0.123	1	Ciliated Cells Interferon Responsive	TOM1
RPS11	0.000209448	0.235375	0.769	0.492	1	Ciliated Cells Interferon Responsive	RPS11
EWSR11	0.000210978	0.110919	0.474	0.265	1	Ciliated Cells Interferon Responsive	EWSR1
FAM183A3	0.000211403	0.160711	0.538	0.316	1	Ciliated Cells Interferon Responsive	FAM183A
DNMT12	0.000211698	0.206907	0.321	0.159	1	Ciliated Cells Interferon Responsive	DNMT1
H1FX1	0.000213987	0.45196	0.321	0.16	1	Ciliated Cells Interferon Responsive	H1FX
ATXN2L	0.000214917	0.376802	0.244	0.107	1	Ciliated Cells Interferon Responsive	ATXN2L
ACAT1	0.000216959	0.141606	0.218	0.093	1	Ciliated Cells Interferon Responsive	ACAT1
SPPL2B1	0.000217961	0.236198	0.333	0.17	1	Ciliated Cells Interferon Responsive	SPPL2B
RANGAP1	0.00021822	0.101285	0.244	0.104	1	Ciliated Cells Interferon Responsive	RANGAP1
PAPSS11	0.000221944	0.128758	0.321	0.159	1	Ciliated Cells Interferon Responsive	PAPSS1
TRIP131	0.000222661	0.155289	0.244	0.108	1	Ciliated Cells Interferon Responsive	TRIP13
ENC1	0.00022345	0.32041	0.231	0.104	1	Ciliated Cells Interferon Responsive	ENC1
NEDD4L1	0.000224084	0.499506	0.41	0.226	1	Ciliated Cells Interferon Responsive	NEDD4L
ADIPOR11	0.000224913	0.208902	0.372	0.198	1	Ciliated Cells Interferon Responsive	ADIPOR1
LPGAT11	0.00022606	0.415434	0.333	0.169	1	Ciliated Cells Interferon Responsive	LPGAT1
WWP2	0.00022634	0.227252	0.218	0.094	1	Ciliated Cells Interferon Responsive	WWP2
TTC262	0.000227466	0.181598	0.333	0.164	1	Ciliated Cells Interferon Responsive	TTC26
MDH2	0.000228698	0.238683	0.346	0.179	1	Ciliated Cells Interferon Responsive	MDH2
TXN3	0.000229718	0.159059	0.692	0.445	1	Ciliated Cells Interferon Responsive	TXN
GOLM11	0.000231923	0.177653	0.603	0.354	1	Ciliated Cells Interferon Responsive	GOLM1
BRD4	0.000233461	0.224261	0.308	0.154	1	Ciliated Cells Interferon Responsive	BRD4
PGRMC11	0.000233955	0.373896	0.397	0.229	1	Ciliated Cells Interferon Responsive	PGRMC1
SLC39A9	0.000235157	0.151203	0.205	0.086	1	Ciliated Cells Interferon Responsive	SLC39A9
VANGL1	0.000237708	0.213926	0.179	0.071	1	Ciliated Cells Interferon Responsive	VANGL1
PNKD	0.000239344	0.163778	0.321	0.157	1	Ciliated Cells Interferon Responsive	PNKD
GNB11	0.000240304	0.346713	0.397	0.223	1	Ciliated Cells Interferon Responsive	GNB1
HIVEP2	0.000242736	0.20337	0.218	0.092	1	Ciliated Cells Interferon Responsive	HIVEP2
BPNT1	0.000242918	0.154588	0.167	0.063	1	Ciliated Cells Interferon Responsive	BPNT1
ICMT1	0.000246487	0.241851	0.359	0.191	1	Ciliated Cells Interferon Responsive	ICMT
FCGRT	0.000247797	0.171006	0.218	0.093	1	Ciliated Cells Interferon Responsive	FCGRT
ABHD14B	0.000251759	0.173538	0.179	0.07	1	Ciliated Cells Interferon Responsive	ABHD14B
PPM1G1	0.000252021	0.100276	0.397	0.21	1	Ciliated Cells Interferon Responsive	PPM1G
KATNB11	0.000255747	0.116492	0.231	0.1	1	Ciliated Cells Interferon Responsive	KATNB1
U2AF2	0.000255799	0.140219	0.231	0.099	1	Ciliated Cells Interferon Responsive	U2AF2
SLC30A5	0.000256725	0.295283	0.231	0.102	1	Ciliated Cells Interferon Responsive	SLC30A5
STK401	0.000256921	0.108983	0.244	0.107	1	Ciliated Cells Interferon Responsive	STK40
BCAR1	0.000258726	0.185427	0.192	0.079	1	Ciliated Cells Interferon Responsive	BCAR1
LITAF	0.000260101	0.148099	0.385	0.201	1	Ciliated Cells Interferon Responsive	LITAF
TMC41	0.00026098	0.203647	0.423	0.243	1	Ciliated Cells Interferon Responsive	TMC4
PSMB7	0.00026111	0.196193	0.321	0.164	1	Ciliated Cells Interferon Responsive	PSMB7
EIF4G31	0.000261335	0.213687	0.474	0.269	1	Ciliated Cells Interferon Responsive	EIF4G3
CFAP521	0.000261686	0.135327	0.41	0.22	1	Ciliated Cells Interferon Responsive	CFAP52
IFT742	0.000263308	0.416289	0.397	0.214	1	Ciliated Cells Interferon Responsive	IFT74
ATP7B1	0.000263585	0.20196	0.295	0.142	1	Ciliated Cells Interferon Responsive	ATP7B
JHY1	0.000265132	0.187077	0.282	0.132	1	Ciliated Cells Interferon Responsive	JHY
GMPPB1	0.000265767	0.269611	0.244	0.111	1	Ciliated Cells Interferon Responsive	GMPPB
MCAT1	0.000269144	0.190481	0.218	0.094	1	Ciliated Cells Interferon Responsive	MCAT
MISP	0.000271457	0.282953	0.256	0.121	1	Ciliated Cells Interferon Responsive	MISP
SEPHS1	0.000273052	0.47839	0.192	0.081	1	Ciliated Cells Interferon Responsive	SEPHS1
MED241	0.00027441	0.350725	0.244	0.113	1	Ciliated Cells Interferon Responsive	MED24
C4orf33	0.000274519	0.195776	0.526	0.315	1	Ciliated Cells Interferon Responsive	C4orf3
SCPEP11	0.000274978	0.353332	0.474	0.281	1	Ciliated Cells Interferon Responsive	SCPEP1
GNAL	0.000280975	0.334961	0.218	0.096	1	Ciliated Cells Interferon Responsive	GNAL
TMEM127	0.000282477	0.370332	0.231	0.103	1	Ciliated Cells Interferon Responsive	TMEM127
MGAT51	0.000291596	0.343436	0.321	0.164	1	Ciliated Cells Interferon Responsive	MGAT5
BCAS11	0.000292847	0.115377	0.462	0.254	1	Ciliated Cells Interferon Responsive	BCAS1
TRAPPC121	0.000294307	0.202987	0.218	0.095	1	Ciliated Cells Interferon Responsive	TRAPPC12
JADE2	0.000295755	0.152393	0.192	0.08	1	Ciliated Cells Interferon Responsive	JADE2
NKAP	0.000296213	0.173539	0.231	0.103	1	Ciliated Cells Interferon Responsive	NKAP
B9D21	0.000298573	0.213098	0.269	0.129	1	Ciliated Cells Interferon Responsive	B9D2
CDC161	0.000299227	0.167443	0.372	0.197	1	Ciliated Cells Interferon Responsive	CDC16
SNX32	0.000301556	0.225956	0.449	0.251	1	Ciliated Cells Interferon Responsive	SNX3
GTF3C6	0.000304455	0.154241	0.205	0.085	1	Ciliated Cells Interferon Responsive	GTF3C6
SERTAD1	0.000305087	0.286105	0.244	0.111	1	Ciliated Cells Interferon Responsive	SERTAD1
GTF2I1	0.000305263	0.117538	0.385	0.207	1	Ciliated Cells Interferon Responsive	GTF2I
FAM8A11	0.000305469	0.169541	0.244	0.112	1	Ciliated Cells Interferon Responsive	FAM8A1
PHAX	0.000305726	0.281527	0.269	0.126	1	Ciliated Cells Interferon Responsive	PHAX
LDHB2	0.000307853	0.194109	0.5	0.284	1	Ciliated Cells Interferon Responsive	LDHB
STEAP31	0.000311901	0.350369	0.282	0.143	1	Ciliated Cells Interferon Responsive	STEAP3
PDE4DIP1	0.000312555	0.142098	0.269	0.124	1	Ciliated Cells Interferon Responsive	PDE4DIP
MAPK11	0.000313759	0.114291	0.359	0.188	1	Ciliated Cells Interferon Responsive	MAPK1
SHARPIN1	0.000314933	0.162721	0.205	0.086	1	Ciliated Cells Interferon Responsive	SHARPIN
DCAF11	0.000315139	0.424544	0.269	0.129	1	Ciliated Cells Interferon Responsive	DCAF11
CFAP692	0.00031587	0.162819	0.423	0.235	1	Ciliated Cells Interferon Responsive	CFAP69
SIX3-AS11	0.000317003	0.267571	0.167	0.066	1	Ciliated Cells Interferon Responsive	SIX3-AS1
PUF601	0.000317364	0.265933	0.308	0.15	1	Ciliated Cells Interferon Responsive	PUF60
PTTG1IP	0.000319276	0.252211	0.551	0.328	1	Ciliated Cells Interferon Responsive	PTTG1IP
GUK11	0.00032123	0.210361	0.526	0.313	1	Ciliated Cells Interferon Responsive	GUK1
CCT21	0.000321623	0.178827	0.423	0.238	1	Ciliated Cells Interferon Responsive	CCT2
ANAPC16	0.000322114	0.180001	0.423	0.235	1	Ciliated Cells Interferon Responsive	ANAPC16
RAB11A1	0.000323478	0.199505	0.462	0.273	1	Ciliated Cells Interferon Responsive	RAB11A
CTXN11	0.000323681	0.241641	0.179	0.071	1	Ciliated Cells Interferon Responsive	CTXN1
TSG101	0.000324346	0.123011	0.308	0.15	1	Ciliated Cells Interferon Responsive	TSG101
ARHGAP351	0.000328235	0.198501	0.295	0.147	1	Ciliated Cells Interferon Responsive	ARHGAP35
GPX3	0.000328562	0.124868	0.205	0.086	1	Ciliated Cells Interferon Responsive	GPX3
ARSD1	0.000329615	0.115057	0.359	0.186	1	Ciliated Cells Interferon Responsive	ARSD
MXRA7	0.000330768	0.366155	0.167	0.065	1	Ciliated Cells Interferon Responsive	MXRA7
DLG31	0.000331161	0.199504	0.359	0.188	1	Ciliated Cells Interferon Responsive	DLG3
DAG1	0.000332676	0.203993	0.231	0.106	1	Ciliated Cells Interferon Responsive	DAG1
WDR82	0.000334779	0.187838	0.244	0.111	1	Ciliated Cells Interferon Responsive	WDR82
ITGA2	0.000337227	0.223216	0.333	0.174	1	Ciliated Cells Interferon Responsive	ITGA2
GGT6	0.000337345	0.248587	0.282	0.138	1	Ciliated Cells Interferon Responsive	GGT6
PHF20	0.000338807	0.111047	0.282	0.133	1	Ciliated Cells Interferon Responsive	PHF20
SNX191	0.000339371	0.231886	0.244	0.114	1	Ciliated Cells Interferon Responsive	SNX19
FRK	0.000340485	0.166287	0.205	0.086	1	Ciliated Cells Interferon Responsive	FRK
CCDC74B1	0.000342194	0.168006	0.192	0.079	1	Ciliated Cells Interferon Responsive	CCDC74B
NDUFA2	0.000343231	0.317639	0.41	0.227	1	Ciliated Cells Interferon Responsive	NDUFA2
CLDN32	0.000344486	0.402279	0.372	0.21	1	Ciliated Cells Interferon Responsive	CLDN3
NAT141	0.000347591	0.251196	0.256	0.122	1	Ciliated Cells Interferon Responsive	NAT14
PEX2	0.000348186	0.322239	0.218	0.098	1	Ciliated Cells Interferon Responsive	PEX2
CHMP2A1	0.000349928	0.200124	0.436	0.244	1	Ciliated Cells Interferon Responsive	CHMP2A
TBRG1	0.000350615	0.156414	0.192	0.08	1	Ciliated Cells Interferon Responsive	TBRG1
SF3A3	0.000351265	0.116761	0.244	0.111	1	Ciliated Cells Interferon Responsive	SF3A3
SLC20A1	0.000351584	0.169685	0.372	0.195	1	Ciliated Cells Interferon Responsive	SLC20A1
ACVR1B	0.000353405	0.367059	0.218	0.096	1	Ciliated Cells Interferon Responsive	ACVR1B
ATP13A1	0.000353439	0.141815	0.167	0.065	1	Ciliated Cells Interferon Responsive	ATP13A1
PPP6R11	0.000354148	0.416239	0.308	0.162	1	Ciliated Cells Interferon Responsive	PPP6R1
POFUT21	0.000355344	0.121068	0.308	0.153	1	Ciliated Cells Interferon Responsive	POFUT2
C11orf741	0.000357711	0.11354	0.244	0.11	1	Ciliated Cells Interferon Responsive	C11orf74
CFAP611	0.000361256	0.106289	0.231	0.101	1	Ciliated Cells Interferon Responsive	CFAP61
PITPNA1	0.000362499	0.400506	0.321	0.167	1	Ciliated Cells Interferon Responsive	PITPNA
RXRA2	0.000363617	0.194205	0.282	0.137	1	Ciliated Cells Interferon Responsive	RXRA
ACAP3	0.00036459	0.41733	0.179	0.072	1	Ciliated Cells Interferon Responsive	ACAP3
DDX461	0.000366371	0.214049	0.359	0.192	1	Ciliated Cells Interferon Responsive	DDX46
CDKN1A1	0.000368348	0.230408	0.397	0.22	1	Ciliated Cells Interferon Responsive	CDKN1A
ZBED5	0.000374125	0.393506	0.244	0.113	1	Ciliated Cells Interferon Responsive	ZBED5
NSMCE4A	0.000378526	0.162523	0.231	0.103	1	Ciliated Cells Interferon Responsive	NSMCE4A
EFCAB111	0.000382013	0.110983	0.256	0.12	1	Ciliated Cells Interferon Responsive	EFCAB11
ARFIP21	0.000385147	0.135814	0.205	0.089	1	Ciliated Cells Interferon Responsive	ARFIP2
ATP5F1B1	0.000386023	0.269083	0.59	0.369	1	Ciliated Cells Interferon Responsive	ATP5F1B
GDI2	0.000390398	0.288094	0.41	0.229	1	Ciliated Cells Interferon Responsive	GDI2
CCDC25	0.000394394	0.226277	0.256	0.122	1	Ciliated Cells Interferon Responsive	CCDC25
ADAT1	0.000397368	0.39627	0.167	0.065	1	Ciliated Cells Interferon Responsive	ADAT1
PSMC2	0.000399799	0.158093	0.308	0.152	1	Ciliated Cells Interferon Responsive	PSMC2
DHRS3	0.00040123	0.362459	0.372	0.208	1	Ciliated Cells Interferon Responsive	DHRS3
ALCAM2	0.000402959	0.247496	0.769	0.539	1	Ciliated Cells Interferon Responsive	ALCAM
AFDN1	0.000407915	0.235447	0.577	0.363	1	Ciliated Cells Interferon Responsive	AFDN
NEK9	0.000408091	0.429677	0.231	0.103	1	Ciliated Cells Interferon Responsive	NEK9
BTN2A1	0.000413078	0.371564	0.269	0.131	1	Ciliated Cells Interferon Responsive	BTN2A1
CCDC571	0.000415803	0.22612	0.423	0.24	1	Ciliated Cells Interferon Responsive	CCDC57
NT5C2	0.000416057	0.219785	0.372	0.196	1	Ciliated Cells Interferon Responsive	NT5C2
UGP2	0.000416527	0.130191	0.462	0.258	1	Ciliated Cells Interferon Responsive	UGP2
GAPVD11	0.000417333	0.22049	0.5	0.308	1	Ciliated Cells Interferon Responsive	GAPVD1
SNRPD3	0.000420536	0.181526	0.295	0.145	1	Ciliated Cells Interferon Responsive	SNRPD3
EIF3I1	0.000423657	0.327952	0.321	0.167	1	Ciliated Cells Interferon Responsive	EIF3I
RPRD2	0.000435823	0.24753	0.269	0.132	1	Ciliated Cells Interferon Responsive	RPRD2
CLU2	0.000437902	0.317204	0.603	0.412	1	Ciliated Cells Interferon Responsive	CLU
ERMP1	0.000440169	0.103339	0.231	0.102	1	Ciliated Cells Interferon Responsive	ERMP1
DHX401	0.000444382	0.117337	0.333	0.169	1	Ciliated Cells Interferon Responsive	DHX40
CFAP533	0.000445503	0.157525	0.5	0.27	1	Ciliated Cells Interferon Responsive	CFAP53
NCOA2	0.00044553	0.314719	0.295	0.146	1	Ciliated Cells Interferon Responsive	NCOA2
GPR1071	0.000451039	0.200469	0.282	0.141	1	Ciliated Cells Interferon Responsive	GPR107
STIP1	0.000452449	0.180245	0.372	0.204	1	Ciliated Cells Interferon Responsive	STIP1
CHMP3	0.00045283	0.269194	0.295	0.15	1	Ciliated Cells Interferon Responsive	CHMP3
SLTM	0.000454042	0.227811	0.487	0.288	1	Ciliated Cells Interferon Responsive	SLTM
CUTA1	0.000458172	0.130556	0.372	0.198	1	Ciliated Cells Interferon Responsive	CUTA
DAW11	0.000459107	0.264697	0.295	0.149	1	Ciliated Cells Interferon Responsive	DAW1
FAM213A1	0.000460474	0.177658	0.295	0.143	1	Ciliated Cells Interferon Responsive	FAM213A
YIPF3	0.000462651	0.375185	0.218	0.101	1	Ciliated Cells Interferon Responsive	YIPF3
BAZ1A	0.000465349	0.104637	0.385	0.207	1	Ciliated Cells Interferon Responsive	BAZ1A
TRIM81	0.000465945	0.204614	0.397	0.22	1	Ciliated Cells Interferon Responsive	TRIM8
CIPC1	0.000473161	0.213172	0.269	0.132	1	Ciliated Cells Interferon Responsive	CIPC
VPS111	0.00047627	0.195087	0.231	0.106	1	Ciliated Cells Interferon Responsive	VPS11
NUDCD21	0.000478381	0.138561	0.231	0.104	1	Ciliated Cells Interferon Responsive	NUDCD2
SSBP21	0.000479431	0.529124	0.282	0.139	1	Ciliated Cells Interferon Responsive	SSBP2
TUBGCP21	0.000484553	0.105949	0.397	0.216	1	Ciliated Cells Interferon Responsive	TUBGCP2
RPL36AL2	0.000486389	0.328947	0.423	0.244	1	Ciliated Cells Interferon Responsive	RPL36AL
RAC1	0.00048702	0.280915	0.474	0.283	1	Ciliated Cells Interferon Responsive	RAC1
STN1	0.000491587	0.117146	0.205	0.089	1	Ciliated Cells Interferon Responsive	STN1
ACSS11	0.000495961	0.259369	0.256	0.123	1	Ciliated Cells Interferon Responsive	ACSS1
INTS12	0.000497204	0.178714	0.218	0.096	1	Ciliated Cells Interferon Responsive	INTS1
PALLD2	0.000497965	0.342151	0.423	0.255	1	Ciliated Cells Interferon Responsive	PALLD
QARS1	0.000501494	0.379552	0.321	0.17	1	Ciliated Cells Interferon Responsive	QARS
TMED41	0.000502159	0.29175	0.346	0.189	1	Ciliated Cells Interferon Responsive	TMED4
VWA5A1	0.000503491	0.136862	0.308	0.154	1	Ciliated Cells Interferon Responsive	VWA5A
CELF1	0.000505473	0.37885	0.385	0.213	1	Ciliated Cells Interferon Responsive	CELF1
MYO5C2	0.000510602	0.122141	0.449	0.255	1	Ciliated Cells Interferon Responsive	MYO5C
CNN3	0.000511487	0.2124	0.359	0.191	1	Ciliated Cells Interferon Responsive	CNN3
AKR7A21	0.000512592	0.203459	0.218	0.098	1	Ciliated Cells Interferon Responsive	AKR7A2
UBE2N	0.000515211	0.242329	0.269	0.127	1	Ciliated Cells Interferon Responsive	UBE2N
NSFL1C1	0.000515438	0.316285	0.295	0.152	1	Ciliated Cells Interferon Responsive	NSFL1C
1991-09-01	0.000517439	0.18485	0.333	0.18	1	Ciliated Cells Interferon Responsive	2020-09-09
RALY	0.000520411	0.339206	0.282	0.143	1	Ciliated Cells Interferon Responsive	RALY
DNAAF21	0.000521352	0.158132	0.256	0.12	1	Ciliated Cells Interferon Responsive	DNAAF2
MORN32	0.000523393	0.137248	0.282	0.138	1	Ciliated Cells Interferon Responsive	MORN3
MED1	0.000524014	0.203629	0.244	0.115	1	Ciliated Cells Interferon Responsive	MED1
MAK1	0.000525584	0.276047	0.244	0.114	1	Ciliated Cells Interferon Responsive	MAK
HIST1H2BD1	0.000526072	0.281687	0.218	0.101	1	Ciliated Cells Interferon Responsive	HIST1H2BD
PRDX61	0.00053169	0.280626	0.449	0.263	1	Ciliated Cells Interferon Responsive	PRDX6
RALB1	0.000537515	0.233808	0.333	0.171	1	Ciliated Cells Interferon Responsive	RALB
TRAPPC91	0.000538317	0.109796	0.269	0.128	1	Ciliated Cells Interferon Responsive	TRAPPC9
BRD3	0.000540365	0.101828	0.218	0.095	1	Ciliated Cells Interferon Responsive	BRD3
NRAV2	0.000541057	0.31916	0.282	0.144	1	Ciliated Cells Interferon Responsive	NRAV
VPS391	0.000543399	0.137251	0.244	0.115	1	Ciliated Cells Interferon Responsive	VPS39
PLAC82	0.000545677	0.270537	0.564	0.376	1	Ciliated Cells Interferon Responsive	PLAC8
HNRNPU1	0.000547859	0.239122	0.718	0.475	1	Ciliated Cells Interferon Responsive	HNRNPU
FAM206A1	0.000552126	0.210431	0.269	0.129	1	Ciliated Cells Interferon Responsive	FAM206A
SMIM222	0.000552167	0.155507	0.41	0.227	1	Ciliated Cells Interferon Responsive	SMIM22
NAA15	0.000553684	0.293016	0.321	0.166	1	Ciliated Cells Interferon Responsive	NAA15
H6PD1	0.00055871	0.276801	0.256	0.123	1	Ciliated Cells Interferon Responsive	H6PD
FUT21	0.000558796	0.535247	0.256	0.132	1	Ciliated Cells Interferon Responsive	FUT2
BLVRA1	0.000560716	0.292046	0.218	0.1	1	Ciliated Cells Interferon Responsive	BLVRA
MFSD1	0.000562911	0.109913	0.295	0.149	1	Ciliated Cells Interferon Responsive	MFSD1
AKR1A11	0.000563949	0.126455	0.526	0.311	1	Ciliated Cells Interferon Responsive	AKR1A1
FAM149A1	0.000565563	0.274164	0.179	0.076	1	Ciliated Cells Interferon Responsive	FAM149A
ENKUR3	0.000566263	0.194107	0.513	0.309	1	Ciliated Cells Interferon Responsive	ENKUR
TBC1D20	0.000566896	0.23256	0.205	0.09	1	Ciliated Cells Interferon Responsive	TBC1D20
COPS7A	0.00056701	0.247681	0.218	0.099	1	Ciliated Cells Interferon Responsive	COPS7A
IFFO2	0.000569403	0.52181	0.205	0.092	1	Ciliated Cells Interferon Responsive	IFFO2
RERE1	0.000571157	0.319242	0.346	0.188	1	Ciliated Cells Interferon Responsive	RERE
MADD	0.000574733	0.229319	0.205	0.092	1	Ciliated Cells Interferon Responsive	MADD
FUBP11	0.000580479	0.320221	0.385	0.208	1	Ciliated Cells Interferon Responsive	FUBP1
ZDHHC7	0.000582064	0.187612	0.218	0.097	1	Ciliated Cells Interferon Responsive	ZDHHC7
NEK112	0.00058884	0.216144	0.436	0.24	1	Ciliated Cells Interferon Responsive	NEK11
ATP1A1	0.000598486	0.261068	0.654	0.447	1	Ciliated Cells Interferon Responsive	ATP1A1
PACRG1	0.000599486	0.147088	0.359	0.189	1	Ciliated Cells Interferon Responsive	PACRG
UXT1	0.000602	0.124522	0.295	0.146	1	Ciliated Cells Interferon Responsive	UXT
C21orf21	0.000608421	0.160485	0.244	0.116	1	Ciliated Cells Interferon Responsive	C21orf2
MYCBP1	0.000610808	0.19597	0.333	0.176	1	Ciliated Cells Interferon Responsive	MYCBP
BAG61	0.000616456	0.222015	0.385	0.212	1	Ciliated Cells Interferon Responsive	BAG6
STPG11	0.000621593	0.157385	0.244	0.116	1	Ciliated Cells Interferon Responsive	STPG1
GDF15	0.000622179	0.210221	0.372	0.203	1	Ciliated Cells Interferon Responsive	GDF15
RTN3	0.000622203	0.179259	0.385	0.213	1	Ciliated Cells Interferon Responsive	RTN3
TRMT112	0.000626518	0.243947	0.295	0.153	1	Ciliated Cells Interferon Responsive	TRMT112
SRI3	0.000626849	0.199119	0.474	0.288	1	Ciliated Cells Interferon Responsive	SRI
GNG121	0.000627949	0.27852	0.359	0.199	1	Ciliated Cells Interferon Responsive	GNG12
INHBB1	0.000630152	0.214022	0.244	0.116	1	Ciliated Cells Interferon Responsive	INHBB
NDUFS1	0.000638672	0.385716	0.372	0.211	1	Ciliated Cells Interferon Responsive	NDUFS1
CCP1102	0.000639128	0.194841	0.41	0.235	1	Ciliated Cells Interferon Responsive	CCP110
EFCAB61	0.000641025	0.171542	0.295	0.15	1	Ciliated Cells Interferon Responsive	EFCAB6
CNPY31	0.000642682	0.16625	0.269	0.132	1	Ciliated Cells Interferon Responsive	CNPY3
FDX1	0.000646391	0.136943	0.179	0.074	1	Ciliated Cells Interferon Responsive	FDX1
EIF3E	0.000653824	0.289398	0.231	0.106	1	Ciliated Cells Interferon Responsive	EIF3E
PRDX32	0.000656031	0.389736	0.346	0.191	1	Ciliated Cells Interferon Responsive	PRDX3
ARHGDIA	0.000656623	0.235043	0.205	0.09	1	Ciliated Cells Interferon Responsive	ARHGDIA
NCL	0.00066145	0.271177	0.641	0.417	1	Ciliated Cells Interferon Responsive	NCL
RHBDD2	0.000662711	0.291673	0.244	0.117	1	Ciliated Cells Interferon Responsive	RHBDD2
MRPS34	0.000666358	0.517212	0.244	0.119	1	Ciliated Cells Interferon Responsive	MRPS34
1962-03-01	0.000667313	0.122022	0.487	0.293	1	Ciliated Cells Interferon Responsive	2020-03-06
AHCYL2	0.000669779	0.398972	0.269	0.132	1	Ciliated Cells Interferon Responsive	AHCYL2
ENTPD61	0.000671465	0.176311	0.218	0.098	1	Ciliated Cells Interferon Responsive	ENTPD6
GOLGA5	0.000674098	0.385536	0.231	0.107	1	Ciliated Cells Interferon Responsive	GOLGA5
TAX1BP13	0.000675545	0.170624	0.705	0.487	1	Ciliated Cells Interferon Responsive	TAX1BP1
SH3GLB21	0.000677319	0.12647	0.321	0.169	1	Ciliated Cells Interferon Responsive	SH3GLB2
COX15	0.000680224	0.148433	0.192	0.082	1	Ciliated Cells Interferon Responsive	COX15
PRKCE1	0.000691011	0.15447	0.205	0.092	1	Ciliated Cells Interferon Responsive	PRKCE
TEAD11	0.000692524	0.170046	0.321	0.166	1	Ciliated Cells Interferon Responsive	TEAD1
GPI	0.000700156	0.216799	0.269	0.135	1	Ciliated Cells Interferon Responsive	GPI
TMBIM42	0.00070388	0.120927	0.308	0.159	1	Ciliated Cells Interferon Responsive	TMBIM4
STOX11	0.000705166	0.21906	0.295	0.155	1	Ciliated Cells Interferon Responsive	STOX1
EIF2AK11	0.000709931	0.144181	0.423	0.24	1	Ciliated Cells Interferon Responsive	EIF2AK1
SF3B51	0.000713151	0.261732	0.282	0.146	1	Ciliated Cells Interferon Responsive	SF3B5
PEAK11	0.000714803	0.203414	0.321	0.168	1	Ciliated Cells Interferon Responsive	PEAK1
PIK3R3	0.000715563	0.138183	0.346	0.184	1	Ciliated Cells Interferon Responsive	PIK3R3
UBE2Z1	0.000722302	0.166821	0.269	0.133	1	Ciliated Cells Interferon Responsive	UBE2Z
IP6K11	0.000722841	0.318405	0.218	0.103	1	Ciliated Cells Interferon Responsive	IP6K1
DUSP4	0.00072501	0.29123	0.244	0.119	1	Ciliated Cells Interferon Responsive	DUSP4
USP71	0.000727549	0.174161	0.359	0.199	1	Ciliated Cells Interferon Responsive	USP7
SUPT16H	0.000728065	0.261753	0.308	0.163	1	Ciliated Cells Interferon Responsive	SUPT16H
STIM1	0.000746373	0.10364	0.218	0.1	1	Ciliated Cells Interferon Responsive	STIM1
P4HB	0.000746489	0.116593	0.462	0.267	1	Ciliated Cells Interferon Responsive	P4HB
CAP21	0.000755252	0.111525	0.218	0.098	1	Ciliated Cells Interferon Responsive	CAP2
CHTF8	0.000756397	0.234344	0.192	0.085	1	Ciliated Cells Interferon Responsive	CHTF8
PTK21	0.000759143	0.152309	0.385	0.215	1	Ciliated Cells Interferon Responsive	PTK2
HILPDA1	0.000759372	0.191741	0.205	0.091	1	Ciliated Cells Interferon Responsive	HILPDA
IRF1	0.000771269	0.102639	0.397	0.222	1	Ciliated Cells Interferon Responsive	IRF1
TMEM165	0.000771279	0.170417	0.359	0.196	1	Ciliated Cells Interferon Responsive	TMEM165
ADGRE5	0.000783297	0.150385	0.256	0.12	1	Ciliated Cells Interferon Responsive	ADGRE5
BECN1	0.000789195	0.132246	0.308	0.156	1	Ciliated Cells Interferon Responsive	BECN1
MAP3K2	0.0007894	0.263292	0.385	0.22	1	Ciliated Cells Interferon Responsive	MAP3K2
FLOT11	0.000815241	0.13128	0.333	0.176	1	Ciliated Cells Interferon Responsive	FLOT1
ATP6V0A2	0.000819362	0.112944	0.231	0.107	1	Ciliated Cells Interferon Responsive	ATP6V0A2
AKT1	0.000822215	0.172387	0.218	0.099	1	Ciliated Cells Interferon Responsive	AKT1
PWP1	0.000828865	0.1409	0.205	0.092	1	Ciliated Cells Interferon Responsive	PWP1
TRIM29	0.000830119	0.221929	0.359	0.198	1	Ciliated Cells Interferon Responsive	TRIM29
OSBPL9	0.00083242	0.241231	0.244	0.119	1	Ciliated Cells Interferon Responsive	OSBPL9
C6orf132	0.000832651	0.243577	0.385	0.218	1	Ciliated Cells Interferon Responsive	C6orf132
CAMK1D1	0.000835362	0.164919	0.269	0.135	1	Ciliated Cells Interferon Responsive	CAMK1D
UBB1	0.000846163	0.171384	0.744	0.545	1	Ciliated Cells Interferon Responsive	UBB
TUSC21	0.000848842	0.122218	0.231	0.108	1	Ciliated Cells Interferon Responsive	TUSC2
GGNBP2	0.000849624	0.241969	0.385	0.213	1	Ciliated Cells Interferon Responsive	GGNBP2
CEP1042	0.00085176	0.156654	0.282	0.141	1	Ciliated Cells Interferon Responsive	CEP104
SAP181	0.000853932	0.171008	0.577	0.355	1	Ciliated Cells Interferon Responsive	SAP18
TPI1	0.000864178	0.345894	0.423	0.247	1	Ciliated Cells Interferon Responsive	TPI1
MRPS18B	0.000882131	0.18459	0.256	0.125	1	Ciliated Cells Interferon Responsive	MRPS18B
RNF4	0.00088575	0.378524	0.192	0.084	1	Ciliated Cells Interferon Responsive	RNF4
SSBP41	0.000897129	0.163248	0.372	0.203	1	Ciliated Cells Interferon Responsive	SSBP4
NUDT51	0.000899986	0.390839	0.244	0.12	1	Ciliated Cells Interferon Responsive	NUDT5
FDFT1	0.000909146	0.16479	0.372	0.207	1	Ciliated Cells Interferon Responsive	FDFT1
HSBP12	0.000912145	0.201925	0.59	0.38	1	Ciliated Cells Interferon Responsive	HSBP1
CHCHD11	0.000940243	0.313873	0.282	0.146	1	Ciliated Cells Interferon Responsive	CHCHD1
CAMSAP11	0.000944608	0.107514	0.321	0.167	1	Ciliated Cells Interferon Responsive	CAMSAP1
SARAF2	0.000950788	0.230859	0.577	0.395	1	Ciliated Cells Interferon Responsive	SARAF
ERBB22	0.000957762	0.228269	0.397	0.239	1	Ciliated Cells Interferon Responsive	ERBB2
C20orf962	0.000959983	0.312673	0.333	0.177	1	Ciliated Cells Interferon Responsive	C20orf96
MAN1B11	0.000966066	0.185766	0.244	0.119	1	Ciliated Cells Interferon Responsive	MAN1B1
ERLIN21	0.000970724	0.246878	0.333	0.181	1	Ciliated Cells Interferon Responsive	ERLIN2
IRX32	0.000972815	0.249878	0.308	0.163	1	Ciliated Cells Interferon Responsive	IRX3
CALM21	0.000975462	0.158137	0.821	0.575	1	Ciliated Cells Interferon Responsive	CALM2
GMPR21	0.000981254	0.116633	0.308	0.16	1	Ciliated Cells Interferon Responsive	GMPR2
MAST4	0.000984805	0.197562	0.269	0.138	1	Ciliated Cells Interferon Responsive	MAST4
TMEM14A	0.000990244	0.579424	0.205	0.095	1	Ciliated Cells Interferon Responsive	TMEM14A
UROD	0.000996925	0.168159	0.192	0.083	1	Ciliated Cells Interferon Responsive	UROD
TRIM25	0.00100756	0.214356	0.205	0.095	1	Ciliated Cells Interferon Responsive	TRIM25
TTLL71	0.00100819	0.101024	0.205	0.092	1	Ciliated Cells Interferon Responsive	TTLL7
ERCC11	0.00100974	0.331639	0.244	0.121	1	Ciliated Cells Interferon Responsive	ERCC1
PGD	0.00101255	0.217507	0.372	0.214	1	Ciliated Cells Interferon Responsive	PGD
DDX421	0.00102457	0.500202	0.423	0.244	1	Ciliated Cells Interferon Responsive	DDX42
ATRN	0.00103369	0.12171	0.218	0.101	1	Ciliated Cells Interferon Responsive	ATRN
PPP2CA	0.00104238	0.24658	0.359	0.198	1	Ciliated Cells Interferon Responsive	PPP2CA
WDR43	0.0010559	0.191346	0.218	0.101	1	Ciliated Cells Interferon Responsive	WDR43
RIBC11	0.00105592	0.113288	0.359	0.192	1	Ciliated Cells Interferon Responsive	RIBC1
USF3	0.00106109	0.145094	0.256	0.126	1	Ciliated Cells Interferon Responsive	USF3
CCNK	0.00107806	0.232288	0.231	0.11	1	Ciliated Cells Interferon Responsive	CCNK
TPRG1L1	0.00107821	0.121216	0.333	0.176	1	Ciliated Cells Interferon Responsive	TPRG1L
LYRM21	0.00107857	0.159052	0.308	0.159	1	Ciliated Cells Interferon Responsive	LYRM2
CYB5R11	0.00108317	0.309784	0.282	0.146	1	Ciliated Cells Interferon Responsive	CYB5R1
SUN12	0.0010883	0.251078	0.564	0.361	1	Ciliated Cells Interferon Responsive	SUN1
ZCCHC17	0.00109169	0.163179	0.192	0.086	1	Ciliated Cells Interferon Responsive	ZCCHC17
NEDD81	0.00109217	0.283868	0.359	0.208	1	Ciliated Cells Interferon Responsive	NEDD8
PTPRF1	0.00110787	0.204165	0.513	0.33	1	Ciliated Cells Interferon Responsive	PTPRF
NDUFS21	0.00113357	0.142343	0.269	0.139	1	Ciliated Cells Interferon Responsive	NDUFS2
CAPZA1	0.00114154	0.126771	0.321	0.167	1	Ciliated Cells Interferon Responsive	CAPZA1
PARK71	0.00116351	0.421684	0.487	0.284	1	Ciliated Cells Interferon Responsive	PARK7
GOSR1	0.00116482	0.218832	0.218	0.101	1	Ciliated Cells Interferon Responsive	GOSR1
EAPP	0.00116739	0.113041	0.295	0.153	1	Ciliated Cells Interferon Responsive	EAPP
SYNGAP11	0.00117871	0.183413	0.192	0.085	1	Ciliated Cells Interferon Responsive	SYNGAP1
TEKT41	0.00117963	0.135857	0.205	0.093	1	Ciliated Cells Interferon Responsive	TEKT4
TRAK2	0.00119909	0.202907	0.256	0.131	1	Ciliated Cells Interferon Responsive	TRAK2
LINC023451	0.00120729	0.206788	0.218	0.103	1	Ciliated Cells Interferon Responsive	LINC02345
ICK	0.00121203	0.184377	0.205	0.097	1	Ciliated Cells Interferon Responsive	ICK
FAM219B1	0.00121219	0.145427	0.295	0.159	1	Ciliated Cells Interferon Responsive	FAM219B
COX8A1	0.00121879	0.220979	0.397	0.225	1	Ciliated Cells Interferon Responsive	COX8A
RTN41	0.00122339	0.244862	0.5	0.323	1	Ciliated Cells Interferon Responsive	RTN4
SPTAN11	0.0012322	0.133484	0.5	0.315	1	Ciliated Cells Interferon Responsive	SPTAN1
CHD41	0.00123719	0.234508	0.564	0.358	1	Ciliated Cells Interferon Responsive	CHD4
IP6K2	0.00126427	0.255677	0.269	0.143	1	Ciliated Cells Interferon Responsive	IP6K2
CBFB	0.00127419	0.181009	0.192	0.088	1	Ciliated Cells Interferon Responsive	CBFB
SEPHS2	0.00128898	0.178679	0.295	0.159	1	Ciliated Cells Interferon Responsive	SEPHS2
ATP5PO	0.00129535	0.39159	0.256	0.13	1	Ciliated Cells Interferon Responsive	ATP5PO
ZNF4402	0.00130727	0.22294	0.436	0.258	1	Ciliated Cells Interferon Responsive	ZNF440
HINT21	0.00130973	0.159509	0.282	0.145	1	Ciliated Cells Interferon Responsive	HINT2
CTR9	0.00131028	0.343988	0.321	0.175	1	Ciliated Cells Interferon Responsive	CTR9
TTC81	0.00131221	0.181069	0.179	0.078	1	Ciliated Cells Interferon Responsive	TTC8
SUGT1	0.00131931	0.128063	0.321	0.171	1	Ciliated Cells Interferon Responsive	SUGT1
SCP21	0.00132134	0.290517	0.423	0.255	1	Ciliated Cells Interferon Responsive	SCP2
ST6GALNAC11	0.00132367	0.311841	0.359	0.209	1	Ciliated Cells Interferon Responsive	ST6GALNAC1
WHRN1	0.00132419	0.390448	0.179	0.078	1	Ciliated Cells Interferon Responsive	WHRN
ADGB2	0.00133617	0.309709	0.41	0.23	1	Ciliated Cells Interferon Responsive	ADGB
CDK91	0.00133878	0.123234	0.231	0.112	1	Ciliated Cells Interferon Responsive	CDK9
IGF1R1	0.00134854	0.122601	0.397	0.233	1	Ciliated Cells Interferon Responsive	IGF1R
ARHGAP183	0.00135803	0.106464	0.603	0.384	1	Ciliated Cells Interferon Responsive	ARHGAP18
FOXO1	0.00135872	0.171215	0.192	0.087	1	Ciliated Cells Interferon Responsive	FOXO1
DLD	0.00136317	0.1231	0.256	0.127	1	Ciliated Cells Interferon Responsive	DLD
EXOC71	0.00136546	0.223419	0.41	0.24	1	Ciliated Cells Interferon Responsive	EXOC7
MYH101	0.00137887	0.165416	0.205	0.095	1	Ciliated Cells Interferon Responsive	MYH10
C6orf89	0.0013793	0.166773	0.244	0.121	1	Ciliated Cells Interferon Responsive	C6orf89
PSEN1	0.00138159	0.319755	0.231	0.114	1	Ciliated Cells Interferon Responsive	PSEN1
ECT2L2	0.00138392	0.132353	0.385	0.213	1	Ciliated Cells Interferon Responsive	ECT2L
FBXO151	0.00138565	0.163201	0.218	0.103	1	Ciliated Cells Interferon Responsive	FBXO15
PALMD1	0.00139503	0.234	0.282	0.141	1	Ciliated Cells Interferon Responsive	PALMD
RAB5B1	0.00141827	0.126784	0.269	0.138	1	Ciliated Cells Interferon Responsive	RAB5B
TTLL51	0.00141925	0.17387	0.295	0.163	1	Ciliated Cells Interferon Responsive	TTLL5
ELOF11	0.00142844	0.176394	0.244	0.121	1	Ciliated Cells Interferon Responsive	ELOF1
IARS1	0.00143775	0.225611	0.295	0.158	1	Ciliated Cells Interferon Responsive	IARS
XRCC51	0.00143842	0.205078	0.487	0.298	1	Ciliated Cells Interferon Responsive	XRCC5
PLXNA21	0.00145729	0.398311	0.231	0.115	1	Ciliated Cells Interferon Responsive	PLXNA2
TIMMDC1	0.00146453	0.175519	0.244	0.12	1	Ciliated Cells Interferon Responsive	TIMMDC1
PIH1D23	0.00146707	0.124903	0.333	0.18	1	Ciliated Cells Interferon Responsive	PIH1D2
CFAP2213	0.00147226	0.225333	0.372	0.213	1	Ciliated Cells Interferon Responsive	CFAP221
PNMA12	0.00147404	0.119687	0.295	0.158	1	Ciliated Cells Interferon Responsive	PNMA1
ITGAV	0.00148386	0.100293	0.205	0.096	1	Ciliated Cells Interferon Responsive	ITGAV
KCNE11	0.00149463	0.10538	0.205	0.094	1	Ciliated Cells Interferon Responsive	KCNE1
DNAJC102	0.00149802	0.280913	0.462	0.284	1	Ciliated Cells Interferon Responsive	DNAJC10
SNX6	0.00149925	0.148899	0.282	0.145	1	Ciliated Cells Interferon Responsive	SNX6
CEMIP2	0.00149928	0.170881	0.244	0.121	1	Ciliated Cells Interferon Responsive	CEMIP2
DAD11	0.00150591	0.185398	0.423	0.258	1	Ciliated Cells Interferon Responsive	DAD1
EFHC22	0.00150613	0.193201	0.333	0.185	1	Ciliated Cells Interferon Responsive	EFHC2
SELENBP11	0.00150699	0.178103	0.462	0.279	1	Ciliated Cells Interferon Responsive	SELENBP1
RNPEP1	0.00151613	0.192008	0.308	0.164	1	Ciliated Cells Interferon Responsive	RNPEP
DENND4C	0.00152303	0.111517	0.218	0.104	1	Ciliated Cells Interferon Responsive	DENND4C
DNAJA21	0.00152328	0.139548	0.346	0.195	1	Ciliated Cells Interferon Responsive	DNAJA2
HTATIP2	0.00152639	0.18	0.256	0.13	1	Ciliated Cells Interferon Responsive	HTATIP2
TEX264	0.00154966	0.309911	0.205	0.1	1	Ciliated Cells Interferon Responsive	TEX264
ACADVL1	0.001561	0.336511	0.513	0.333	1	Ciliated Cells Interferon Responsive	ACADVL
CCL281	0.00158987	0.249174	0.231	0.114	1	Ciliated Cells Interferon Responsive	CCL28
DEGS21	0.00159118	0.150319	0.256	0.13	1	Ciliated Cells Interferon Responsive	DEGS2
ZNF31	0.00159854	0.1423	0.244	0.123	1	Ciliated Cells Interferon Responsive	ZNF3
CMTR11	0.00160409	0.284465	0.205	0.096	1	Ciliated Cells Interferon Responsive	CMTR1
ETNK11	0.00160501	0.53334	0.321	0.183	1	Ciliated Cells Interferon Responsive	ETNK1
FBXO3	0.00162614	0.169239	0.205	0.095	1	Ciliated Cells Interferon Responsive	FBXO3
DYNLL2	0.00166183	0.319812	0.385	0.226	1	Ciliated Cells Interferon Responsive	DYNLL2
IRF6	0.00166233	0.13345	0.308	0.165	1	Ciliated Cells Interferon Responsive	IRF6
UBA5	0.0016751	0.175767	0.218	0.103	1	Ciliated Cells Interferon Responsive	UBA5
RHPN11	0.00168007	0.109321	0.321	0.173	1	Ciliated Cells Interferon Responsive	RHPN1
NDUFS5	0.00168199	0.131037	0.385	0.213	1	Ciliated Cells Interferon Responsive	NDUFS5
CCDC1732	0.00170127	0.218617	0.321	0.174	1	Ciliated Cells Interferon Responsive	CCDC173
AES1	0.00170387	0.305637	0.5	0.319	1	Ciliated Cells Interferon Responsive	AES
RNF169	0.0017419	0.193185	0.218	0.104	1	Ciliated Cells Interferon Responsive	RNF169
CRNDE	0.00177968	0.301275	0.244	0.123	1	Ciliated Cells Interferon Responsive	CRNDE
CYP4V21	0.00178177	0.146101	0.192	0.09	1	Ciliated Cells Interferon Responsive	CYP4V2
STAT3	0.00179715	0.223457	0.449	0.292	1	Ciliated Cells Interferon Responsive	STAT3
LRRC461	0.00180019	0.123146	0.41	0.234	1	Ciliated Cells Interferon Responsive	LRRC46
SH3GLB1	0.00180123	0.226123	0.333	0.184	1	Ciliated Cells Interferon Responsive	SH3GLB1
PPP4R3B3	0.00180496	0.109714	0.487	0.304	1	Ciliated Cells Interferon Responsive	PPP4R3B
BBS91	0.00180825	0.193887	0.231	0.111	1	Ciliated Cells Interferon Responsive	BBS9
CCNL21	0.00181327	0.206003	0.487	0.312	1	Ciliated Cells Interferon Responsive	CCNL2
SLC25A39	0.00182364	0.239536	0.218	0.107	1	Ciliated Cells Interferon Responsive	SLC25A39
EMC41	0.00183719	0.272728	0.359	0.211	1	Ciliated Cells Interferon Responsive	EMC4
TNKS2	0.00183884	0.310683	0.333	0.185	1	Ciliated Cells Interferon Responsive	TNKS2
SETD21	0.00184043	0.109685	0.449	0.272	1	Ciliated Cells Interferon Responsive	SETD2
RDX	0.00184737	0.283308	0.321	0.177	1	Ciliated Cells Interferon Responsive	RDX
SAT21	0.00185834	0.255465	0.244	0.126	1	Ciliated Cells Interferon Responsive	SAT2
RCAN31	0.00186648	0.300716	0.385	0.221	1	Ciliated Cells Interferon Responsive	RCAN3
ERLEC1	0.0018684	0.170712	0.372	0.217	1	Ciliated Cells Interferon Responsive	ERLEC1
RANBP101	0.00187179	0.174479	0.192	0.088	1	Ciliated Cells Interferon Responsive	RANBP10
EIF3K	0.00188573	0.182162	0.308	0.17	1	Ciliated Cells Interferon Responsive	EIF3K
TMEM167A	0.00188843	0.116044	0.231	0.111	1	Ciliated Cells Interferon Responsive	TMEM167A
NME31	0.00190955	0.126059	0.256	0.129	1	Ciliated Cells Interferon Responsive	NME3
SGPP2	0.0019268	0.123524	0.205	0.098	1	Ciliated Cells Interferon Responsive	SGPP2
SORT11	0.001938	0.204344	0.333	0.189	1	Ciliated Cells Interferon Responsive	SORT1
PLCB41	0.00195305	0.191335	0.397	0.236	1	Ciliated Cells Interferon Responsive	PLCB4
SEC621	0.00199935	0.251248	0.615	0.396	1	Ciliated Cells Interferon Responsive	SEC62
DMXL21	0.00200243	0.135483	0.282	0.151	1	Ciliated Cells Interferon Responsive	DMXL2
APP	0.00200685	0.364144	0.423	0.271	1	Ciliated Cells Interferon Responsive	APP
WIPI2	0.00203768	0.235432	0.269	0.139	1	Ciliated Cells Interferon Responsive	WIPI2
LRIG11	0.00205088	0.177676	0.385	0.223	1	Ciliated Cells Interferon Responsive	LRIG1
GTPBP4	0.00205668	0.141039	0.231	0.115	1	Ciliated Cells Interferon Responsive	GTPBP4
PRPS11	0.00207081	0.100744	0.192	0.088	1	Ciliated Cells Interferon Responsive	PRPS1
KDELR1	0.00207745	0.206581	0.205	0.099	1	Ciliated Cells Interferon Responsive	KDELR1
ZNF397	0.00208547	0.207105	0.192	0.088	1	Ciliated Cells Interferon Responsive	ZNF397
NEIL11	0.00209019	0.151019	0.244	0.123	1	Ciliated Cells Interferon Responsive	NEIL1
CTSA	0.00210041	0.200838	0.269	0.141	1	Ciliated Cells Interferon Responsive	CTSA
RBM31	0.0021509	0.151168	0.423	0.252	1	Ciliated Cells Interferon Responsive	RBM3
EID12	0.00215185	0.241883	0.474	0.307	1	Ciliated Cells Interferon Responsive	EID1
FAM192A	0.00215926	0.102445	0.282	0.145	1	Ciliated Cells Interferon Responsive	FAM192A
ACADM1	0.00216306	0.222238	0.295	0.163	1	Ciliated Cells Interferon Responsive	ACADM
ERBB31	0.00217236	0.200037	0.295	0.158	1	Ciliated Cells Interferon Responsive	ERBB3
FMN11	0.00217438	0.217017	0.308	0.172	1	Ciliated Cells Interferon Responsive	FMN1
FAM168B	0.00220707	0.245999	0.244	0.125	1	Ciliated Cells Interferon Responsive	FAM168B
GSDMD1	0.00226973	0.124976	0.256	0.131	1	Ciliated Cells Interferon Responsive	GSDMD
IFT20	0.00227909	0.292174	0.231	0.114	1	Ciliated Cells Interferon Responsive	IFT20
BNIP3L	0.00230306	0.311223	0.295	0.163	1	Ciliated Cells Interferon Responsive	BNIP3L
PITPNB	0.00230774	0.198159	0.231	0.117	1	Ciliated Cells Interferon Responsive	PITPNB
TRAM1	0.00233968	0.215666	0.372	0.22	1	Ciliated Cells Interferon Responsive	TRAM1
CDS13	0.00234236	0.16166	0.474	0.302	1	Ciliated Cells Interferon Responsive	CDS1
CASZ12	0.00234485	0.165792	0.295	0.16	1	Ciliated Cells Interferon Responsive	CASZ1
CD741	0.00234831	0.138379	0.526	0.345	1	Ciliated Cells Interferon Responsive	CD74
PPP2R1A	0.00235075	0.132546	0.205	0.1	1	Ciliated Cells Interferon Responsive	PPP2R1A
ITPA1	0.00237071	0.157973	0.218	0.108	1	Ciliated Cells Interferon Responsive	ITPA
TRAPPC4	0.00237722	0.238991	0.218	0.104	1	Ciliated Cells Interferon Responsive	TRAPPC4
MAGED21	0.00238164	0.217672	0.462	0.282	1	Ciliated Cells Interferon Responsive	MAGED2
ZMAT21	0.00244526	0.166026	0.346	0.2	1	Ciliated Cells Interferon Responsive	ZMAT2
DYNLRB11	0.00245768	0.223562	0.359	0.208	1	Ciliated Cells Interferon Responsive	DYNLRB1
DPM1	0.00249342	0.232169	0.205	0.098	1	Ciliated Cells Interferon Responsive	DPM1
APMAP	0.00250822	0.141258	0.192	0.091	1	Ciliated Cells Interferon Responsive	APMAP
PSMB6	0.00250831	0.1129	0.321	0.176	1	Ciliated Cells Interferon Responsive	PSMB6
EIF4EBP2	0.00256097	0.237603	0.282	0.154	1	Ciliated Cells Interferon Responsive	EIF4EBP2
TAB2	0.00256896	0.69379	0.269	0.145	1	Ciliated Cells Interferon Responsive	TAB2
ZFHX3	0.00259638	0.189865	0.295	0.162	1	Ciliated Cells Interferon Responsive	ZFHX3
DDRGK1	0.00262017	0.237332	0.256	0.138	1	Ciliated Cells Interferon Responsive	DDRGK1
PPM1L	0.00265562	0.122364	0.231	0.117	1	Ciliated Cells Interferon Responsive	PPM1L
RBCK11	0.00266118	0.282736	0.218	0.113	1	Ciliated Cells Interferon Responsive	RBCK1
FBXL51	0.00266371	0.263709	0.308	0.173	1	Ciliated Cells Interferon Responsive	FBXL5
SLC25A11	0.00266406	0.123059	0.192	0.09	1	Ciliated Cells Interferon Responsive	SLC25A11
SMIM51	0.0026741	0.193702	0.218	0.108	1	Ciliated Cells Interferon Responsive	SMIM5
CAPN21	0.00267485	0.130088	0.731	0.495	1	Ciliated Cells Interferon Responsive	CAPN2
EIF4A3	0.00267968	0.101435	0.282	0.153	1	Ciliated Cells Interferon Responsive	EIF4A3
SYNCRIP	0.00270677	0.166234	0.372	0.213	1	Ciliated Cells Interferon Responsive	SYNCRIP
LASP1	0.00271241	0.15742	0.282	0.151	1	Ciliated Cells Interferon Responsive	LASP1
ILF2	0.00272488	0.119523	0.269	0.144	1	Ciliated Cells Interferon Responsive	ILF2
CFAP651	0.00273142	0.165995	0.397	0.234	1	Ciliated Cells Interferon Responsive	CFAP65
SYTL31	0.00274859	0.446414	0.308	0.173	1	Ciliated Cells Interferon Responsive	SYTL3
RBPJ	0.00281904	0.206438	0.256	0.136	1	Ciliated Cells Interferon Responsive	RBPJ
SLC4A1AP	0.00282865	0.109638	0.192	0.091	1	Ciliated Cells Interferon Responsive	SLC4A1AP
SNW11	0.00285307	0.142038	0.269	0.144	1	Ciliated Cells Interferon Responsive	SNW1
RIPK1	0.00292999	0.127768	0.205	0.101	1	Ciliated Cells Interferon Responsive	RIPK1
DNAJC15	0.00295288	0.291822	0.231	0.118	1	Ciliated Cells Interferon Responsive	DNAJC15
FLII1	0.00296898	0.144825	0.359	0.209	1	Ciliated Cells Interferon Responsive	FLII
HMGXB31	0.00303117	0.30397	0.333	0.194	1	Ciliated Cells Interferon Responsive	HMGXB3
CSRP1	0.00304038	0.28743	0.218	0.111	1	Ciliated Cells Interferon Responsive	CSRP1
PEX11	0.00314525	0.192753	0.244	0.127	1	Ciliated Cells Interferon Responsive	PEX1
HHLA21	0.00315587	0.259808	0.205	0.102	1	Ciliated Cells Interferon Responsive	HHLA2
MPRIP1	0.00315594	0.353926	0.282	0.157	1	Ciliated Cells Interferon Responsive	MPRIP
TMEM1251	0.00316069	0.173287	0.231	0.119	1	Ciliated Cells Interferon Responsive	TMEM125
AL357093.22	0.00317689	0.197551	0.551	0.356	1	Ciliated Cells Interferon Responsive	AL357093.2
MARVELD3	0.00320511	0.362072	0.205	0.104	1	Ciliated Cells Interferon Responsive	MARVELD3
SRD5A3	0.0032164	0.217242	0.231	0.119	1	Ciliated Cells Interferon Responsive	SRD5A3
HEATR5B	0.00323087	0.184855	0.218	0.109	1	Ciliated Cells Interferon Responsive	HEATR5B
RER1	0.003288	0.176793	0.308	0.174	1	Ciliated Cells Interferon Responsive	RER1
PSMC51	0.00329743	0.147887	0.385	0.234	1	Ciliated Cells Interferon Responsive	PSMC5
YBX32	0.0033017	0.190972	0.462	0.296	1	Ciliated Cells Interferon Responsive	YBX3
DNAJC1	0.00331782	0.131072	0.231	0.117	1	Ciliated Cells Interferon Responsive	DNAJC1
PARVA1	0.00335998	0.163558	0.308	0.173	1	Ciliated Cells Interferon Responsive	PARVA
CPEB4	0.00336972	0.233865	0.397	0.256	1	Ciliated Cells Interferon Responsive	CPEB4
RPP38	0.0033734	0.232411	0.205	0.104	1	Ciliated Cells Interferon Responsive	RPP38
CCDC47	0.00337778	0.195355	0.359	0.215	1	Ciliated Cells Interferon Responsive	CCDC47
UQCRC1	0.00338674	0.167785	0.346	0.199	1	Ciliated Cells Interferon Responsive	UQCRC1
AC084033.31	0.00346319	0.320046	0.231	0.12	1	Ciliated Cells Interferon Responsive	AC084033.3
SNRNP701	0.00347441	0.15172	0.333	0.194	1	Ciliated Cells Interferon Responsive	SNRNP70
KIAA11911	0.00351004	0.209332	0.295	0.164	1	Ciliated Cells Interferon Responsive	KIAA1191
UBE2D3	0.00351249	0.176243	0.513	0.33	1	Ciliated Cells Interferon Responsive	UBE2D3
MRPL551	0.00354483	0.212187	0.231	0.12	1	Ciliated Cells Interferon Responsive	MRPL55
AZIN12	0.00358198	0.139221	0.513	0.342	1	Ciliated Cells Interferon Responsive	AZIN1
CREBBP	0.00363754	0.10601	0.295	0.166	1	Ciliated Cells Interferon Responsive	CREBBP
VPS251	0.00363893	0.129829	0.256	0.136	1	Ciliated Cells Interferon Responsive	VPS25
MRPL572	0.00367466	0.198325	0.295	0.162	1	Ciliated Cells Interferon Responsive	MRPL57
MYO1B1	0.00370877	0.295422	0.321	0.184	1	Ciliated Cells Interferon Responsive	MYO1B
HSP90B11	0.00375918	0.109657	0.705	0.496	1	Ciliated Cells Interferon Responsive	HSP90B1
CTTN1	0.00377338	0.344984	0.372	0.227	1	Ciliated Cells Interferon Responsive	CTTN
HNRNPA2B11	0.0037776	0.159562	0.782	0.573	1	Ciliated Cells Interferon Responsive	HNRNPA2B1
NUP50-DT1	0.00381434	0.103643	0.231	0.117	1	Ciliated Cells Interferon Responsive	NUP50-DT
UBA11	0.00383287	0.134041	0.359	0.206	1	Ciliated Cells Interferon Responsive	UBA1
ESRRA	0.00385422	0.174403	0.269	0.144	1	Ciliated Cells Interferon Responsive	ESRRA
NCOR2	0.00397196	0.243435	0.231	0.121	1	Ciliated Cells Interferon Responsive	NCOR2
CASP4	0.00401493	0.118537	0.231	0.121	1	Ciliated Cells Interferon Responsive	CASP4
KRT81	0.00415102	0.193485	0.526	0.359	1	Ciliated Cells Interferon Responsive	KRT8
HADHA1	0.00422707	0.197513	0.346	0.205	1	Ciliated Cells Interferon Responsive	HADHA
CSTB1	0.00422728	0.222092	0.5	0.319	1	Ciliated Cells Interferon Responsive	CSTB
MRPL20	0.00424952	0.196503	0.269	0.152	1	Ciliated Cells Interferon Responsive	MRPL20
MCM3AP1	0.00426459	0.217347	0.256	0.139	1	Ciliated Cells Interferon Responsive	MCM3AP
MARCKS2	0.00429404	0.186887	0.346	0.203	1	Ciliated Cells Interferon Responsive	MARCKS
FAM102A	0.00431868	0.124257	0.282	0.16	1	Ciliated Cells Interferon Responsive	FAM102A
ZFP91	0.00435688	0.243888	0.205	0.103	1	Ciliated Cells Interferon Responsive	ZFP91
STOM1	0.00445194	0.360325	0.282	0.157	1	Ciliated Cells Interferon Responsive	STOM
DHX321	0.00452341	0.49591	0.295	0.168	1	Ciliated Cells Interferon Responsive	DHX32
ZNF217	0.00454921	0.159334	0.321	0.186	1	Ciliated Cells Interferon Responsive	ZNF217
MRPL18	0.00461107	0.178511	0.308	0.175	1	Ciliated Cells Interferon Responsive	MRPL18
EYA1	0.00464276	0.110533	0.205	0.102	1	Ciliated Cells Interferon Responsive	EYA1
DLG51	0.00466854	0.279815	0.333	0.207	1	Ciliated Cells Interferon Responsive	DLG5
SGMS21	0.00469716	0.128175	0.308	0.177	1	Ciliated Cells Interferon Responsive	SGMS2
UBXN61	0.0047129	0.367468	0.244	0.135	1	Ciliated Cells Interferon Responsive	UBXN6
USP401	0.00477789	0.205437	0.218	0.113	1	Ciliated Cells Interferon Responsive	USP40
MXI1	0.00487708	0.118075	0.205	0.104	1	Ciliated Cells Interferon Responsive	MXI1
PMPCB1	0.00497798	0.177378	0.269	0.149	1	Ciliated Cells Interferon Responsive	PMPCB
RIMKLB1	0.00507978	0.254572	0.218	0.112	1	Ciliated Cells Interferon Responsive	RIMKLB
UBE2H2	0.00510562	0.105914	0.513	0.339	1	Ciliated Cells Interferon Responsive	UBE2H
NONO	0.00514823	0.106329	0.359	0.222	1	Ciliated Cells Interferon Responsive	NONO
VDAC32	0.00517689	0.136313	0.372	0.223	1	Ciliated Cells Interferon Responsive	VDAC3
CKAP51	0.00523212	0.335031	0.244	0.132	1	Ciliated Cells Interferon Responsive	CKAP5
TP53BP11	0.00524073	0.281716	0.397	0.252	1	Ciliated Cells Interferon Responsive	TP53BP1
PSMD11	0.00526543	0.101973	0.333	0.2	1	Ciliated Cells Interferon Responsive	PSMD1
SRSF1	0.00526844	0.100004	0.218	0.113	1	Ciliated Cells Interferon Responsive	SRSF1
DAPK11	0.00531358	0.221743	0.231	0.124	1	Ciliated Cells Interferon Responsive	DAPK1
SATB11	0.00531838	0.146633	0.321	0.185	1	Ciliated Cells Interferon Responsive	SATB1
LRRC491	0.00550327	0.196698	0.231	0.123	1	Ciliated Cells Interferon Responsive	LRRC49
GNAI1	0.00550863	0.102725	0.205	0.104	1	Ciliated Cells Interferon Responsive	GNAI1
LIMK21	0.00552091	0.137975	0.308	0.177	1	Ciliated Cells Interferon Responsive	LIMK2
KPNA32	0.00557184	0.170385	0.308	0.179	1	Ciliated Cells Interferon Responsive	KPNA3
LARS	0.00578107	0.336528	0.359	0.212	1	Ciliated Cells Interferon Responsive	LARS
SUMF21	0.00580995	0.11169	0.256	0.141	1	Ciliated Cells Interferon Responsive	SUMF2
SCAND11	0.00581644	0.136683	0.282	0.159	1	Ciliated Cells Interferon Responsive	SCAND1
EIF4B	0.00605652	0.106668	0.321	0.191	1	Ciliated Cells Interferon Responsive	EIF4B
ZDHHC13	0.00609445	0.143929	0.269	0.153	1	Ciliated Cells Interferon Responsive	ZDHHC13
SLC4A111	0.00613345	0.291942	0.308	0.188	1	Ciliated Cells Interferon Responsive	SLC4A11
G3BP1	0.00613953	0.124369	0.333	0.196	1	Ciliated Cells Interferon Responsive	G3BP1
COL21A11	0.00618907	0.273961	0.218	0.113	1	Ciliated Cells Interferon Responsive	COL21A1
LRRFIP11	0.00625507	0.187274	0.628	0.441	1	Ciliated Cells Interferon Responsive	LRRFIP1
CLINT1	0.00633495	0.274999	0.551	0.382	1	Ciliated Cells Interferon Responsive	CLINT1
EVI52	0.00649168	0.204266	0.295	0.174	1	Ciliated Cells Interferon Responsive	EVI5
LRRC41	0.00649344	0.210716	0.269	0.15	1	Ciliated Cells Interferon Responsive	LRRC4
SKP12	0.00660029	0.187468	0.564	0.377	1	Ciliated Cells Interferon Responsive	SKP1
OPTN	0.00665255	0.329069	0.321	0.194	1	Ciliated Cells Interferon Responsive	OPTN
ECHDC1	0.0067046	0.300047	0.231	0.127	1	Ciliated Cells Interferon Responsive	ECHDC1
MKRN1	0.00684881	0.305996	0.359	0.224	1	Ciliated Cells Interferon Responsive	MKRN1
SMC31	0.00693737	0.101532	0.282	0.159	1	Ciliated Cells Interferon Responsive	SMC3
HARS1	0.00694393	0.146541	0.218	0.116	1	Ciliated Cells Interferon Responsive	HARS
CBX51	0.00710469	0.171239	0.359	0.22	1	Ciliated Cells Interferon Responsive	CBX5
CIAO12	0.007151	0.201675	0.308	0.18	1	Ciliated Cells Interferon Responsive	CIAO1
RAD23A1	0.00716507	0.246003	0.256	0.144	1	Ciliated Cells Interferon Responsive	RAD23A
SBNO1	0.00718487	0.143691	0.321	0.193	1	Ciliated Cells Interferon Responsive	SBNO1
SELENOK	0.00735151	0.113033	0.256	0.144	1	Ciliated Cells Interferon Responsive	SELENOK
TRAF41	0.00741402	0.28393	0.269	0.157	1	Ciliated Cells Interferon Responsive	TRAF4
UBE2D2	0.00746538	0.237392	0.244	0.133	1	Ciliated Cells Interferon Responsive	UBE2D2
TMEM30B	0.0074791	0.145613	0.231	0.124	1	Ciliated Cells Interferon Responsive	TMEM30B
UBR41	0.00763012	0.110933	0.397	0.249	1	Ciliated Cells Interferon Responsive	UBR4
EIF3D1	0.00763089	0.301729	0.346	0.216	1	Ciliated Cells Interferon Responsive	EIF3D
GDI11	0.00766625	0.355382	0.244	0.137	1	Ciliated Cells Interferon Responsive	GDI1
NCOR11	0.00768244	0.257346	0.423	0.274	1	Ciliated Cells Interferon Responsive	NCOR1
PYURF1	0.00779754	0.187352	0.269	0.154	1	Ciliated Cells Interferon Responsive	PYURF
COPB1	0.00780294	0.177175	0.333	0.208	1	Ciliated Cells Interferon Responsive	COPB1
ZNF24	0.00782756	0.232628	0.359	0.219	1	Ciliated Cells Interferon Responsive	ZNF24
ATP6V0D1	0.00784784	0.157712	0.231	0.129	1	Ciliated Cells Interferon Responsive	ATP6V0D1
TRIOBP1	0.00799907	0.159231	0.269	0.158	1	Ciliated Cells Interferon Responsive	TRIOBP
REX1BD1	0.00802982	0.194598	0.218	0.117	1	Ciliated Cells Interferon Responsive	REX1BD
SIX3	0.00805925	0.111641	0.231	0.125	1	Ciliated Cells Interferon Responsive	SIX3
EIF5B1	0.00811781	0.113368	0.449	0.282	1	Ciliated Cells Interferon Responsive	EIF5B
DAZAP21	0.00817094	0.142228	0.462	0.3	1	Ciliated Cells Interferon Responsive	DAZAP2
WDFY1	0.00834773	0.235132	0.256	0.147	1	Ciliated Cells Interferon Responsive	WDFY1
LAMP1	0.00850592	0.252526	0.321	0.203	1	Ciliated Cells Interferon Responsive	LAMP1
TMEM2451	0.00852855	0.285311	0.269	0.157	1	Ciliated Cells Interferon Responsive	TMEM245
TIAL1	0.00875466	0.201013	0.231	0.129	1	Ciliated Cells Interferon Responsive	TIAL1
DCBLD21	0.00885819	0.225782	0.244	0.136	1	Ciliated Cells Interferon Responsive	DCBLD2
PPP4R11	0.00893089	0.234568	0.385	0.241	1	Ciliated Cells Interferon Responsive	PPP4R1
NIN1	0.00907217	0.191374	0.359	0.221	1	Ciliated Cells Interferon Responsive	NIN
CYTH21	0.00925645	0.152604	0.321	0.193	1	Ciliated Cells Interferon Responsive	CYTH2
UBE2A	0.00977827	0.174524	0.256	0.147	1	Ciliated Cells Interferon Responsive	UBE2A
S100A8	0	1.66586	0.708	0.118	0	Squamous Cells 1	S100A8
S100A9	0	1.63952	0.704	0.142	0	Squamous Cells 1	S100A9
SPRR3	6.33e-192	1.04361	0.415	0.076	2.05e-187	Squamous Cells 1	SPRR3
SLPI	3.41e-155	0.97031	0.891	0.607	1.1e-150	Squamous Cells 1	SLPI
S100P	1.11e-122	1.06191	0.665	0.297	3.6e-118	Squamous Cells 1	S100P
KRT6A	1.65e-97	0.85575	0.254	0.052	5.34e-93	Squamous Cells 1	KRT6A
MAL	7.19e-76	0.846039	0.177	0.033	2.33e-71	Squamous Cells 1	MAL
SPRR2A	2.88e-69	0.723283	0.187	0.039	9.34e-65	Squamous Cells 1	SPRR2A
KRT24	8.82e-61	0.499347	0.254	0.073	2.86e-56	Squamous Cells 1	KRT24
SERPINB3	6.9e-52	0.467934	0.413	0.175	2.24e-47	Squamous Cells 1	SERPINB3
KRT17	1.24e-45	0.70975	0.205	0.063	4e-41	Squamous Cells 1	KRT17
EMP1	5.17e-31	0.716376	0.202	0.078	1.67e-26	Squamous Cells 1	EMP1
SCEL	3.58e-30	0.89507	0.166	0.059	1.16e-25	Squamous Cells 1	SCEL
PSCA	1.18e-25	0.459368	0.653	0.536	3.82e-21	Squamous Cells 1	PSCA
C15orf48	6.17e-20	0.63173	0.216	0.107	2e-15	Squamous Cells 1	C15orf48
LCN2	6.87e-15	0.393605	0.322	0.208	2.23e-10	Squamous Cells 1	LCN2
CUTA2	8.36e-15	0.128741	0.07	0.206	2.71e-10	Squamous Cells 1	CUTA
PPP2CA1	1.22e-13	0.111293	0.075	0.206	3.97e-09	Squamous Cells 1	PPP2CA
COQ42	2.25e-13	0.104745	0.1	0.242	7.29e-09	Squamous Cells 1	COQ4
STK24	4.26e-13	0.138274	0.081	0.209	1.38e-08	Squamous Cells 1	STK24
PRPF61	7.36e-13	0.129095	0.07	0.191	2.38e-08	Squamous Cells 1	PRPF6
PSMD8	4.75e-12	0.124676	0.078	0.199	1.54e-07	Squamous Cells 1	PSMD8
CAPNS12	7.31e-12	0.108596	0.151	0.31	2.37e-07	Squamous Cells 1	CAPNS1
MGLL2	7.89e-12	0.107901	0.105	0.24	2.56e-07	Squamous Cells 1	MGLL
CHMP2A2	8.18e-12	0.199327	0.114	0.252	2.65e-07	Squamous Cells 1	CHMP2A
SEC631	1.31e-11	0.204324	0.097	0.227	4.25e-07	Squamous Cells 1	SEC63
PSMD41	1.98e-11	0.104307	0.072	0.185	6.4e-07	Squamous Cells 1	PSMD4
MAN1A21	3.43e-11	0.14413	0.12	0.256	1.11e-06	Squamous Cells 1	MAN1A2
ISCU1	3.93e-11	0.103848	0.094	0.217	1.27e-06	Squamous Cells 1	ISCU
PKIG2	4.27e-11	0.103133	0.088	0.209	1.38e-06	Squamous Cells 1	PKIG
GUK12	6.41e-11	0.135099	0.166	0.322	2.08e-06	Squamous Cells 1	GUK1
GABARAPL22	6.53e-11	0.121087	0.118	0.254	2.12e-06	Squamous Cells 1	GABARAPL2
CAND1	7.49e-11	0.199301	0.081	0.194	2.43e-06	Squamous Cells 1	CAND1
PSMB61	7.71e-11	0.114962	0.073	0.183	2.5e-06	Squamous Cells 1	PSMB6
OCIAD1	8.08e-11	0.119901	0.099	0.223	2.62e-06	Squamous Cells 1	OCIAD1
RALBP1	1.02e-10	0.105623	0.096	0.215	3.31e-06	Squamous Cells 1	RALBP1
PSMB42	1.28e-10	0.16708	0.142	0.288	4.15e-06	Squamous Cells 1	PSMB4
ABI22	1.44e-10	0.141624	0.093	0.21	4.65e-06	Squamous Cells 1	ABI2
HSBP13	1.65e-10	0.118817	0.213	0.391	5.35e-06	Squamous Cells 1	HSBP1
MKRN11	1.68e-10	0.146169	0.106	0.232	5.46e-06	Squamous Cells 1	MKRN1
IQCD2	1.69e-10	0.125981	0.1	0.221	5.46e-06	Squamous Cells 1	IQCD
FDFT11	2.14e-10	0.149622	0.096	0.214	6.93e-06	Squamous Cells 1	FDFT1
DDB12	2.39e-10	0.126018	0.123	0.253	7.73e-06	Squamous Cells 1	DDB1
ATP6V0E11	2.46e-10	0.151458	0.133	0.272	7.97e-06	Squamous Cells 1	ATP6V0E1
CASC42	2.8e-10	0.124918	0.144	0.287	9.07e-06	Squamous Cells 1	CASC4
NDFIP21	4.84e-10	0.172132	0.082	0.191	1.57e-05	Squamous Cells 1	NDFIP2
TCTN13	5.43e-10	0.151246	0.108	0.229	1.76e-05	Squamous Cells 1	TCTN1
ATP6V1F	5.94e-10	0.119085	0.082	0.189	1.92e-05	Squamous Cells 1	ATP6V1F
NEK113	6.22e-10	0.123475	0.121	0.248	2.01e-05	Squamous Cells 1	NEK11
PITPNA2	6.34e-10	0.192958	0.07	0.173	2.05e-05	Squamous Cells 1	PITPNA
MTURN1	6.4e-10	0.113752	0.097	0.212	2.07e-05	Squamous Cells 1	MTURN
ZNFX12	6.86e-10	0.124219	0.091	0.201	2.22e-05	Squamous Cells 1	ZNFX1
SUGT11	7.58e-10	0.125142	0.075	0.177	2.46e-05	Squamous Cells 1	SUGT1
COPS62	8.85e-10	0.125082	0.102	0.22	2.87e-05	Squamous Cells 1	COPS6
EBNA1BP22	9.09e-10	0.176212	0.084	0.19	2.94e-05	Squamous Cells 1	EBNA1BP2
SYPL1	1.21e-09	0.120758	0.085	0.191	3.93e-05	Squamous Cells 1	SYPL1
TACC21	1.46e-09	0.18304	0.129	0.257	4.73e-05	Squamous Cells 1	TACC2
GPX43	1.64e-09	0.12579	0.189	0.347	5.31e-05	Squamous Cells 1	GPX4
MTSS11	1.75e-09	0.130488	0.106	0.222	5.66e-05	Squamous Cells 1	MTSS1
ARPC3	1.9e-09	0.149786	0.096	0.206	6.15e-05	Squamous Cells 1	ARPC3
SNRPD21	2.44e-09	0.137761	0.121	0.244	7.92e-05	Squamous Cells 1	SNRPD2
RIBC12	2.68e-09	0.112694	0.091	0.199	8.68e-05	Squamous Cells 1	RIBC1
ZNF6643	2.76e-09	0.171546	0.16	0.3	8.93e-05	Squamous Cells 1	ZNF664
CHD61	2.79e-09	0.174702	0.115	0.237	9.04e-05	Squamous Cells 1	CHD6
MUC154	2.82e-09	0.12789	0.102	0.215	9.14e-05	Squamous Cells 1	MUC15
ZFR1	2.87e-09	0.181939	0.102	0.214	9.3e-05	Squamous Cells 1	ZFR
DNAL13	3.8e-09	0.114198	0.127	0.249	0.000123233	Squamous Cells 1	DNAL1
BRK1	4.06e-09	0.123985	0.081	0.182	0.000131584	Squamous Cells 1	BRK1
FANK12	4.07e-09	0.143916	0.154	0.288	0.000131714	Squamous Cells 1	FANK1
PSMB3	5.78e-09	0.175354	0.091	0.196	0.000187363	Squamous Cells 1	PSMB3
BAIAP22	6.27e-09	0.166749	0.097	0.205	0.000203086	Squamous Cells 1	BAIAP2
RAB11A2	6.89e-09	0.126578	0.148	0.282	0.000223213	Squamous Cells 1	RAB11A
P4HB1	7.23e-09	0.178643	0.144	0.275	0.000234042	Squamous Cells 1	P4HB
UBA52	8.4e-09	0.223818	0.157	0.295	0.000272159	Squamous Cells 1	UBA52
DAD12	8.78e-09	0.192878	0.138	0.265	0.000284345	Squamous Cells 1	DAD1
PIGT3	9.43e-09	0.183392	0.094	0.198	0.00030534	Squamous Cells 1	PIGT
BAG1	1.17e-08	0.134225	0.112	0.224	0.000379849	Squamous Cells 1	BAG1
NFX11	1.21e-08	0.131557	0.115	0.227	0.00039072	Squamous Cells 1	NFX1
CARS2	1.24e-08	0.106338	0.096	0.199	0.000401026	Squamous Cells 1	CARS
PRDX62	1.64e-08	0.165032	0.144	0.271	0.000532368	Squamous Cells 1	PRDX6
EHF1	1.85e-08	0.130661	0.22	0.382	0.000597659	Squamous Cells 1	EHF
NME54	2.02e-08	0.144366	0.106	0.214	0.000654574	Squamous Cells 1	NME5
CDC5L1	2.08e-08	0.145805	0.102	0.208	0.000672558	Squamous Cells 1	CDC5L
PSMB52	2.12e-08	0.246637	0.117	0.23	0.000685752	Squamous Cells 1	PSMB5
NDUFA21	2.12e-08	0.149415	0.12	0.235	0.000686469	Squamous Cells 1	NDUFA2
LRPAP11	2.42e-08	0.143847	0.099	0.202	0.000782198	Squamous Cells 1	LRPAP1
GSN1	2.65e-08	0.152066	0.16	0.289	0.000859376	Squamous Cells 1	GSN
H2AFJ1	4.17e-08	0.2245	0.135	0.254	0.00135061	Squamous Cells 1	H2AFJ
CDK131	5.26e-08	0.135866	0.115	0.221	0.00170519	Squamous Cells 1	CDK13
PDLIM5	5.67e-08	0.123981	0.1	0.201	0.00183495	Squamous Cells 1	PDLIM5
NDUFS51	7.65e-08	0.174817	0.114	0.22	0.00247837	Squamous Cells 1	NDUFS5
SCNN1A	7.98e-08	0.185677	0.133	0.247	0.00258302	Squamous Cells 1	SCNN1A
ADGRF1	8.44e-08	0.114298	0.145	0.264	0.00273246	Squamous Cells 1	ADGRF1
SERPINB11	1.21e-07	0.218444	0.109	0.212	0.00391049	Squamous Cells 1	SERPINB1
MAP93	1.42e-07	0.116068	0.12	0.226	0.00460916	Squamous Cells 1	MAP9
EMP2	1.97e-07	0.185905	0.117	0.221	0.00637014	Squamous Cells 1	EMP2
RPS12	2.4e-07	0.105846	0.244	0.403	0.00775998	Squamous Cells 1	RPS12
HMGN34	3.35e-07	0.135647	0.201	0.339	0.0108391	Squamous Cells 1	HMGN3
SREK11	3.5e-07	0.105407	0.183	0.311	0.0113228	Squamous Cells 1	SREK1
TOMM71	4.34e-07	0.179172	0.121	0.225	0.0140418	Squamous Cells 1	TOMM7
ATP5F1B2	4.88e-07	0.1775	0.225	0.379	0.0158015	Squamous Cells 1	ATP5F1B
ROPN1L3	1.06e-06	0.101418	0.168	0.283	0.0342084	Squamous Cells 1	ROPN1L
NACA	1.14e-06	0.212994	0.204	0.341	0.0370023	Squamous Cells 1	NACA
COX7C2	1.42e-06	0.132388	0.262	0.42	0.0460705	Squamous Cells 1	COX7C
TUBA4B2	1.53e-06	0.239058	0.132	0.234	0.0494331	Squamous Cells 1	TUBA4B
CAP1	1.75e-06	0.229772	0.147	0.255	0.0566097	Squamous Cells 1	CAP1
RPS23	1.81e-06	0.145742	0.21	0.345	0.0586547	Squamous Cells 1	RPS23
ATP6V1G11	2e-06	0.251776	0.204	0.344	0.0648732	Squamous Cells 1	ATP6V1G1
SELENOW2	2.43e-06	0.165165	0.199	0.33	0.0785641	Squamous Cells 1	SELENOW
CDS14	2.92e-06	0.21576	0.184	0.309	0.0946582	Squamous Cells 1	CDS1
PPIL63	3.85e-06	0.184782	0.141	0.242	0.124601	Squamous Cells 1	PPIL6
MYL12A1	4.25e-06	0.216484	0.204	0.337	0.137678	Squamous Cells 1	MYL12A
SEC622	6.99e-06	0.233841	0.25	0.406	0.226516	Squamous Cells 1	SEC62
UQCRB2	7.08e-06	0.161408	0.169	0.277	0.229419	Squamous Cells 1	UQCRB
ELOB1	7.55e-06	0.279652	0.186	0.308	0.244563	Squamous Cells 1	ELOB
DNAJB21	7.59e-06	0.230942	0.151	0.257	0.245762	Squamous Cells 1	DNAJB2
COX5B1	1.02e-05	0.225918	0.202	0.328	0.330741	Squamous Cells 1	COX5B
TNFAIP8L12	1.36e-05	0.160575	0.16	0.264	0.438941	Squamous Cells 1	TNFAIP8L1
MORN24	1.55e-05	0.147536	0.208	0.331	0.501109	Squamous Cells 1	MORN2
MPC23	1.69e-05	0.240254	0.163	0.272	0.54834	Squamous Cells 1	MPC2
UBL52	2.06e-05	0.243726	0.213	0.343	0.66689	Squamous Cells 1	UBL5
DSP2	2.51e-05	0.107305	0.272	0.416	0.811817	Squamous Cells 1	DSP
TSPAN33	5.55e-05	0.114498	0.293	0.443	1	Squamous Cells 1	TSPAN3
TEKT14	9.56e-05	0.231056	0.184	0.29	1	Squamous Cells 1	TEKT1
OAZ12	0.000117451	0.185482	0.277	0.425	1	Squamous Cells 1	OAZ1
RPS21	0.000145627	0.199238	0.208	0.32	1	Squamous Cells 1	RPS21
ATP1A11	0.000183176	0.101585	0.308	0.456	1	Squamous Cells 1	ATP1A1
FAM183A4	0.000368514	0.101043	0.219	0.323	1	Squamous Cells 1	FAM183A
COX7A22	0.000582238	0.24435	0.256	0.385	1	Squamous Cells 1	COX7A2
VAMP8	0.000834776	0.285264	0.259	0.39	1	Squamous Cells 1	VAMP8
LMO7	0.00126626	0.276016	0.274	0.405	1	Squamous Cells 1	LMO7
RPL8	0.00148909	0.18014	0.31	0.45	1	Squamous Cells 1	RPL8
RPL18	0.00155475	0.190992	0.265	0.388	1	Squamous Cells 1	RPL18
RPS141	0.00168152	0.12624	0.338	0.49	1	Squamous Cells 1	RPS14
RPS16	0.00209591	0.273826	0.284	0.42	1	Squamous Cells 1	RPS16
ANXA111	0.00305206	0.359701	0.238	0.353	1	Squamous Cells 1	ANXA11
SPRR31	0	3.99114	0.979	0.08	0	Squamous Cells 2	SPRR3
SPRR2A1	0	3.75545	0.9	0.034	0	Squamous Cells 2	SPRR2A
SPRR2E	0	3.64348	0.721	0.019	0	Squamous Cells 2	SPRR2E
KRT6A1	0	3.62533	0.921	0.05	0	Squamous Cells 2	KRT6A
SPRR1B	0	3.54747	0.863	0.03	0	Squamous Cells 2	SPRR1B
MAL1	0	3.3256	0.779	0.029	0	Squamous Cells 2	MAL
EMP11	0	3.25393	0.879	0.072	0	Squamous Cells 2	EMP1
KRT13	0	3.24623	0.647	0.03	0	Squamous Cells 2	KRT13
SPRR2D	0	3.17967	0.763	0.014	0	Squamous Cells 2	SPRR2D
TMPRSS11E	0	3.0605	0.811	0.026	0	Squamous Cells 2	TMPRSS11E
KRT171	0	3.05768	0.789	0.059	0	Squamous Cells 2	KRT17
TMPRSS11D	0	2.77144	0.811	0.038	0	Squamous Cells 2	TMPRSS11D
SCEL1	0	2.6797	0.847	0.052	0	Squamous Cells 2	SCEL
KRT16	0	2.62112	0.653	0.016	0	Squamous Cells 2	KRT16
KLK6	0	2.61337	0.568	0.01	0	Squamous Cells 2	KLK6
TMPRSS11B	0	2.59734	0.605	0.011	0	Squamous Cells 2	TMPRSS11B
KRT78	0	2.56817	0.647	0.016	0	Squamous Cells 2	KRT78
KLK7	0	2.51142	0.611	0.01	0	Squamous Cells 2	KLK7
S100A7	0	2.50012	0.358	0.005	0	Squamous Cells 2	S100A7
MUC21	0	2.40157	0.684	0.034	0	Squamous Cells 2	MUC21
HSPB8	0	2.37569	0.7	0.025	0	Squamous Cells 2	HSPB8
PRSS27	0	2.31446	0.647	0.023	0	Squamous Cells 2	PRSS27
CEACAM1	0	2.22002	0.7	0.037	0	Squamous Cells 2	CEACAM1
PLAT	0	2.14598	0.537	0.025	0	Squamous Cells 2	PLAT
ECM1	0	2.1443	0.637	0.013	0	Squamous Cells 2	ECM1
CNFN	0	2.08669	0.4	0.01	0	Squamous Cells 2	CNFN
KLK10	0	2.06502	0.611	0.017	0	Squamous Cells 2	KLK10
SPNS2	0	2.02898	0.653	0.035	0	Squamous Cells 2	SPNS2
NCCRP1	0	1.95183	0.658	0.021	0	Squamous Cells 2	NCCRP1
SPINK5	0	1.94303	0.526	0.026	0	Squamous Cells 2	SPINK5
KLK13	0	1.89334	0.389	0.004	0	Squamous Cells 2	KLK13
SPRR2F	0	1.86799	0.384	0.003	0	Squamous Cells 2	SPRR2F
RHCG	0	1.86597	0.468	0.01	0	Squamous Cells 2	RHCG
SPINK7	0	1.84156	0.426	0.005	0	Squamous Cells 2	SPINK7
TMPRSS11A	0	1.59509	0.495	0.011	0	Squamous Cells 2	TMPRSS11A
A2ML1	0	1.50293	0.532	0.023	0	Squamous Cells 2	A2ML1
LYPD3	0	1.47159	0.426	0.015	0	Squamous Cells 2	LYPD3
IL36A	0	1.42102	0.2	0.001	0	Squamous Cells 2	IL36A
SPRR1A	0	1.41339	0.395	0.005	0	Squamous Cells 2	SPRR1A
RNASE7	0	1.38879	0.274	0.004	0	Squamous Cells 2	RNASE7
PDZK1IP1	0	1.38727	0.5	0.023	0	Squamous Cells 2	PDZK1IP1
IL36RN	0	1.38038	0.289	0.004	0	Squamous Cells 2	IL36RN
CRCT1	0	1.37681	0.342	0.002	0	Squamous Cells 2	CRCT1
CEACAM7	0	1.31394	0.379	0.008	0	Squamous Cells 2	CEACAM7
KRT6C	0	1.29335	0.458	0.008	0	Squamous Cells 2	KRT6C
KLK12	0	1.25893	0.384	0.003	0	Squamous Cells 2	KLK12
KLK8	0	1.15798	0.347	0.004	0	Squamous Cells 2	KLK8
SBSN	0	1.14602	0.211	0.002	0	Squamous Cells 2	SBSN
AIF1L	0	1.13286	0.416	0.013	0	Squamous Cells 2	AIF1L
CST6	0	1.11501	0.479	0.019	0	Squamous Cells 2	CST6
IL36G	0	1.11413	0.205	0.002	0	Squamous Cells 2	IL36G
TUBB6	0	1.11116	0.458	0.016	0	Squamous Cells 2	TUBB6
SLCO4A1	0	1.10994	0.463	0.014	0	Squamous Cells 2	SLCO4A1
CAMK2N1	0	1.04122	0.437	0.009	0	Squamous Cells 2	CAMK2N1
SPRR2B	0	1.02933	0.268	0.001	0	Squamous Cells 2	SPRR2B
S100A12	0	1.0062	0.342	0.005	0	Squamous Cells 2	S100A12
EPHX3	0	0.894774	0.432	0.009	0	Squamous Cells 2	EPHX3
HEPHL1	0	0.828058	0.2	0.002	0	Squamous Cells 2	HEPHL1
VSIG10L1	0	0.769235	0.321	0.007	0	Squamous Cells 2	VSIG10L
S100A81	1.22e-306	3.54659	1	0.136	3.94e-302	Squamous Cells 2	S100A8
CHAC1	7.52e-301	0.93382	0.353	0.011	2.43e-296	Squamous Cells 2	CHAC1
IL1RN	1.06e-300	2.07855	0.647	0.045	3.43e-296	Squamous Cells 2	IL1RN
SLC26A9	3.56e-300	0.872039	0.268	0.005	1.15e-295	Squamous Cells 2	SLC26A9
B3GNT8	3.75e-289	0.419163	0.216	0.003	1.22e-284	Squamous Cells 2	B3GNT8
CLCA4	5.25e-288	1.78981	0.421	0.018	1.7e-283	Squamous Cells 2	CLCA4
CRNN	9.44e-286	1.85397	0.226	0.004	3.06e-281	Squamous Cells 2	CRNN
CRYBG2	7.01e-283	0.905018	0.421	0.018	2.27e-278	Squamous Cells 2	CRYBG2
KLK11	3.6e-281	0.997992	0.458	0.022	1.17e-276	Squamous Cells 2	KLK11
S100A91	1.41e-269	3.49	0.995	0.16	4.58e-265	Squamous Cells 2	S100A9
TIMP2	5.15e-268	1.39091	0.553	0.035	1.67e-263	Squamous Cells 2	TIMP2
CEACAM5	5.23e-262	2.28984	0.811	0.087	1.69e-257	Squamous Cells 2	CEACAM5
C15orf481	1.37e-260	2.51411	0.853	0.101	4.43e-256	Squamous Cells 2	C15orf48
FAM25A	6.39e-254	0.82163	0.2	0.003	2.07e-249	Squamous Cells 2	FAM25A
PRSS3	2.82e-252	0.85357	0.263	0.007	9.13e-248	Squamous Cells 2	PRSS3
IVL	1.32e-247	1.02551	0.189	0.003	4.28e-243	Squamous Cells 2	IVL
XDH	3.31e-245	1.35131	0.495	0.031	1.07e-240	Squamous Cells 2	XDH
CTSV	6.54e-236	0.799933	0.316	0.012	2.12e-231	Squamous Cells 2	CTSV
PTPRH	1.27e-233	1.11308	0.468	0.029	4.12e-229	Squamous Cells 2	PTPRH
RNF39	1.8e-233	0.921403	0.379	0.018	5.83e-229	Squamous Cells 2	RNF39
RPTN	6.05e-232	1.9139	0.337	0.014	1.96e-227	Squamous Cells 2	RPTN
PRDM1	6.57e-231	1.26991	0.516	0.035	2.13e-226	Squamous Cells 2	PRDM1
SERPINB4	8.83e-228	1.85203	0.489	0.033	2.86e-223	Squamous Cells 2	SERPINB4
ABTB2	9.86e-227	0.501119	0.247	0.007	3.19e-222	Squamous Cells 2	ABTB2
GPAT3	1.26e-225	1.17929	0.489	0.033	4.08e-221	Squamous Cells 2	GPAT3
PRSS8	1.12e-223	1.66485	0.632	0.059	3.63e-219	Squamous Cells 2	PRSS8
MXD1	8.42e-218	2.0812	0.732	0.086	2.73e-213	Squamous Cells 2	MXD1
HOPX	1.7e-217	1.60936	0.458	0.03	5.49e-213	Squamous Cells 2	HOPX
AC011473.4	2.3e-217	0.342879	0.132	0.001	7.45e-213	Squamous Cells 2	AC011473.4
SERPINB13	7.29e-215	1.30895	0.405	0.023	2.36e-210	Squamous Cells 2	SERPINB13
CEACAM6	1.24e-213	2.08043	0.768	0.096	4.02e-209	Squamous Cells 2	CEACAM6
MYZAP	2.38e-211	0.519965	0.221	0.006	7.7e-207	Squamous Cells 2	MYZAP
VASN	3.79e-211	0.741432	0.363	0.018	1.23e-206	Squamous Cells 2	VASN
TINCR	5.3e-210	0.741185	0.311	0.013	1.72e-205	Squamous Cells 2	TINCR
TMPRSS11F	1.18e-209	0.50257	0.163	0.003	3.82e-205	Squamous Cells 2	TMPRSS11F
CXCL6	2.97e-209	1.54725	0.358	0.018	9.62e-205	Squamous Cells 2	CXCL6
FAM83A	3.77e-209	0.947342	0.405	0.023	1.22e-204	Squamous Cells 2	FAM83A
CYSRT1	2.46e-208	1.04182	0.432	0.027	7.95e-204	Squamous Cells 2	CYSRT1
CDKN2B	6.31e-207	1.41275	0.621	0.061	2.04e-202	Squamous Cells 2	CDKN2B
BCAT1	3.24e-204	1.29811	0.416	0.026	1.05e-199	Squamous Cells 2	BCAT1
PRSS22	1.78e-203	1.92913	0.679	0.079	5.77e-199	Squamous Cells 2	PRSS22
ALDH1A3	1.91e-201	2.01125	0.658	0.073	6.17e-197	Squamous Cells 2	ALDH1A3
GCNT3	3.61e-200	1.54312	0.584	0.055	1.17e-195	Squamous Cells 2	GCNT3
RASAL1	6.98e-200	0.453946	0.226	0.007	2.26e-195	Squamous Cells 2	RASAL1
KRT241	5.88e-195	2.26506	0.663	0.074	1.9e-190	Squamous Cells 2	KRT24
HRH11	7.89e-194	0.756406	0.295	0.013	2.56e-189	Squamous Cells 2	HRH1
TMEM40	6.13e-190	1.10138	0.516	0.044	1.98e-185	Squamous Cells 2	TMEM40
PKP1	7.17e-190	0.618716	0.253	0.009	2.32e-185	Squamous Cells 2	PKP1
CSTA	1.35e-188	1.42948	0.547	0.05	4.36e-184	Squamous Cells 2	CSTA
SERPINB2	4.24e-187	1.39964	0.558	0.052	1.37e-182	Squamous Cells 2	SERPINB2
ABLIM3	4.79e-186	0.498321	0.216	0.007	1.55e-181	Squamous Cells 2	ABLIM3
METRNL	1.01e-185	1.02445	0.511	0.044	3.27e-181	Squamous Cells 2	METRNL
C15orf62	1.41e-185	0.672262	0.332	0.018	4.56e-181	Squamous Cells 2	C15orf62
CAPN14	1.93e-185	0.666134	0.2	0.005	6.26e-181	Squamous Cells 2	CAPN14
DEFB4A	2.03e-185	0.405615	0.126	0.002	6.59e-181	Squamous Cells 2	DEFB4A
KRT80	6.27e-185	1.53243	0.547	0.053	2.03e-180	Squamous Cells 2	KRT80
KRT5	2.94e-182	1.38055	0.363	0.022	9.52e-178	Squamous Cells 2	KRT5
AC019349.1	4.74e-181	0.505721	0.126	0.002	1.54e-176	Squamous Cells 2	AC019349.1
KLK5	1.5e-178	0.938518	0.168	0.004	4.87e-174	Squamous Cells 2	KLK5
RNF2221	1.17e-177	0.468346	0.211	0.007	3.78e-173	Squamous Cells 2	RNF222
LINC00707	4.93e-177	0.424821	0.163	0.004	1.6e-172	Squamous Cells 2	LINC00707
FUT61	6.55e-173	1.14547	0.537	0.053	2.12e-168	Squamous Cells 2	FUT6
SPHK1	3.59e-171	0.915925	0.395	0.028	1.16e-166	Squamous Cells 2	SPHK1
GPR153	9.36e-171	0.637516	0.268	0.012	3.03e-166	Squamous Cells 2	GPR153
PPP2R2C	2.36e-169	0.365538	0.174	0.004	7.66e-165	Squamous Cells 2	PPP2R2C
HMOX1	1.33e-168	0.858749	0.358	0.023	4.32e-164	Squamous Cells 2	HMOX1
CCNG2	3.23e-168	1.34998	0.574	0.063	1.05e-163	Squamous Cells 2	CCNG2
SLC6A14	7.99e-168	1.80157	0.737	0.108	2.59e-163	Squamous Cells 2	SLC6A14
TRIP10	1.09e-167	1.10979	0.579	0.063	3.53e-163	Squamous Cells 2	TRIP10
CLIC3	5.62e-164	0.455089	0.189	0.006	1.82e-159	Squamous Cells 2	CLIC3
CPA4	1.21e-159	0.964939	0.326	0.02	3.93e-155	Squamous Cells 2	CPA4
LAD1	7.54e-158	0.676065	0.368	0.026	2.44e-153	Squamous Cells 2	LAD1
LCN21	7.31e-157	2.307	0.889	0.203	2.37e-152	Squamous Cells 2	LCN2
RNF223	1.31e-155	0.551721	0.289	0.016	4.25e-151	Squamous Cells 2	RNF223
FBXO32	5.26e-155	1.39195	0.6	0.075	1.7e-150	Squamous Cells 2	FBXO32
SDC1	1.06e-154	1.45107	0.632	0.085	3.42e-150	Squamous Cells 2	SDC1
DUSP5	1.13e-152	1.4321	0.568	0.067	3.66e-148	Squamous Cells 2	DUSP5
TP53INP2	1.26e-152	1.44292	0.542	0.063	4.09e-148	Squamous Cells 2	TP53INP2
CDC42EP1	5.01e-152	0.406763	0.2	0.007	1.62e-147	Squamous Cells 2	CDC42EP1
EHD3	2.61e-151	0.730891	0.279	0.015	8.45e-147	Squamous Cells 2	EHD3
VWA1	6.9e-151	0.978208	0.458	0.044	2.24e-146	Squamous Cells 2	VWA1
APOBEC3A	3.84e-150	1.38014	0.221	0.009	1.24e-145	Squamous Cells 2	APOBEC3A
TMPRSS2	5.44e-150	2.28505	0.805	0.177	1.76e-145	Squamous Cells 2	TMPRSS2
ERO1A	1.14e-149	1.84237	0.684	0.11	3.7e-145	Squamous Cells 2	ERO1A
GPRC5A	5.16e-149	1.45472	0.684	0.1	1.67e-144	Squamous Cells 2	GPRC5A
PLS3	5.75e-149	1.13001	0.542	0.063	1.86e-144	Squamous Cells 2	PLS3
PROM2	6.59e-145	0.80234	0.374	0.03	2.13e-140	Squamous Cells 2	PROM2
FUT3	8.27e-145	1.26466	0.584	0.076	2.68e-140	Squamous Cells 2	FUT3
KRT6B	1.11e-141	0.625309	0.168	0.005	3.6e-137	Squamous Cells 2	KRT6B
PHLDA1	3.51e-140	1.12027	0.447	0.044	1.14e-135	Squamous Cells 2	PHLDA1
ADAMTSL4	4.48e-140	0.48324	0.205	0.008	1.45e-135	Squamous Cells 2	ADAMTSL4
TGFA	2.12e-136	1.28118	0.516	0.063	6.88e-132	Squamous Cells 2	TGFA
GDPD3	1.78e-135	0.84034	0.374	0.032	5.77e-131	Squamous Cells 2	GDPD3
UCA1	8.03e-134	1.40503	0.295	0.02	2.6e-129	Squamous Cells 2	UCA1
PEA15	1.22e-133	1.4657	0.584	0.085	3.96e-129	Squamous Cells 2	PEA15
CD68	6.24e-133	0.760274	0.342	0.027	2.02e-128	Squamous Cells 2	CD68
ARHGAP10	1.71e-132	0.429277	0.305	0.021	5.55e-128	Squamous Cells 2	ARHGAP10
FAM129B	1.33e-130	2.26265	0.768	0.181	4.3e-126	Squamous Cells 2	FAM129B
GJB2	1.4e-130	0.793711	0.253	0.015	4.53e-126	Squamous Cells 2	GJB2
SPINT1	1.81e-130	1.45712	0.626	0.1	5.85e-126	Squamous Cells 2	SPINT1
GALNT5	2.64e-130	1.34271	0.589	0.084	8.56e-126	Squamous Cells 2	GALNT5
EPS8L1	3.48e-130	1.84692	0.779	0.178	1.13e-125	Squamous Cells 2	EPS8L1
TMBIM1	9.01e-130	1.27809	0.605	0.092	2.92e-125	Squamous Cells 2	TMBIM1
FHL2	2.48e-127	0.818184	0.389	0.037	8.04e-123	Squamous Cells 2	FHL2
KRT14	5.32e-127	0.68236	0.137	0.004	1.72e-122	Squamous Cells 2	KRT14
OSMR	4.37e-126	0.716779	0.347	0.029	1.41e-121	Squamous Cells 2	OSMR
GNA15	1.25e-125	0.964655	0.458	0.053	4.05e-121	Squamous Cells 2	GNA15
ESAM	9.38e-125	0.164812	0.105	0.002	3.04e-120	Squamous Cells 2	ESAM
FAM83D	3.01e-124	0.802777	0.353	0.031	9.76e-120	Squamous Cells 2	FAM83D
KYNU	5.58e-123	0.942597	0.432	0.046	1.81e-118	Squamous Cells 2	KYNU
ASPG	1.68e-122	0.393793	0.179	0.007	5.43e-118	Squamous Cells 2	ASPG
TPM4	2.23e-122	1.81652	0.768	0.178	7.21e-118	Squamous Cells 2	TPM4
SLC12A6	4.39e-122	1.18042	0.616	0.099	1.42e-117	Squamous Cells 2	SLC12A6
SRD5A31	4e-120	1.42815	0.632	0.111	1.29e-115	Squamous Cells 2	SRD5A3
B3GNT3	3.13e-119	0.912625	0.432	0.049	1.01e-114	Squamous Cells 2	B3GNT3
LY6K	1.73e-118	0.615149	0.189	0.009	5.6e-114	Squamous Cells 2	LY6K
ZNF185	2.04e-118	1.27623	0.542	0.081	6.6e-114	Squamous Cells 2	ZNF185
SDCBP2	4.34e-118	1.53055	0.626	0.113	1.4e-113	Squamous Cells 2	SDCBP2
KRT23	4.53e-118	2.06015	0.726	0.165	1.47e-113	Squamous Cells 2	KRT23
GALNT1	4.83e-118	1.48608	0.647	0.122	1.56e-113	Squamous Cells 2	GALNT1
GPR87	5.1e-118	0.597237	0.321	0.026	1.65e-113	Squamous Cells 2	GPR87
MROH6	1.15e-115	0.484707	0.211	0.011	3.72e-111	Squamous Cells 2	MROH6
SLC52A3	1.2e-115	0.436508	0.211	0.011	3.89e-111	Squamous Cells 2	SLC52A3
SPECC1	1.48e-115	0.992365	0.542	0.079	4.8e-111	Squamous Cells 2	SPECC1
VSIG2	3.74e-114	0.831801	0.432	0.05	1.21e-109	Squamous Cells 2	VSIG2
EPHB3	5.04e-114	0.407088	0.232	0.014	1.63e-109	Squamous Cells 2	EPHB3
COL6A6	1.55e-113	0.500596	0.147	0.005	5.03e-109	Squamous Cells 2	COL6A6
CPM	3.05e-112	0.615914	0.337	0.031	9.89e-108	Squamous Cells 2	CPM
DUOX2	3.31e-112	1.74332	0.605	0.106	1.07e-107	Squamous Cells 2	DUOX2
GRHL3	5.36e-111	0.441668	0.211	0.012	1.73e-106	Squamous Cells 2	GRHL3
ABHD5	3.88e-110	1.08561	0.568	0.092	1.26e-105	Squamous Cells 2	ABHD5
IRS1	8.05e-110	0.421526	0.232	0.015	2.61e-105	Squamous Cells 2	IRS1
NPC1	1.29e-109	0.822421	0.489	0.066	4.17e-105	Squamous Cells 2	NPC1
NDRG2	1.36e-109	1.78246	0.711	0.167	4.39e-105	Squamous Cells 2	NDRG2
S100A16	2.2e-109	1.44759	0.542	0.087	7.13e-105	Squamous Cells 2	S100A16
PIEZO1	1.69e-108	0.670736	0.379	0.04	5.47e-104	Squamous Cells 2	PIEZO1
S100P1	2.69e-108	1.87069	0.9	0.308	8.72e-104	Squamous Cells 2	S100P
RALA	4.05e-108	0.986311	0.511	0.075	1.31e-103	Squamous Cells 2	RALA
NRIP31	1.04e-106	0.337529	0.216	0.013	3.36e-102	Squamous Cells 2	NRIP3
HPSE	2.08e-106	0.480583	0.268	0.021	6.73e-102	Squamous Cells 2	HPSE
ABCA1	9.63e-105	0.639415	0.389	0.043	3.12e-100	Squamous Cells 2	ABCA1
KCNK61	2.02e-104	0.748059	0.468	0.062	6.53e-100	Squamous Cells 2	KCNK6
PLCD3	4.7e-104	0.424548	0.232	0.015	1.52e-99	Squamous Cells 2	PLCD3
HK2	5.67e-103	0.680867	0.311	0.028	1.84e-98	Squamous Cells 2	HK2
BEAN1	9.74e-103	0.330536	0.132	0.005	3.16e-98	Squamous Cells 2	BEAN1
NECTIN4	1.34e-101	1.2307	0.568	0.103	4.35e-97	Squamous Cells 2	NECTIN4
TCN1	4.61e-101	0.940801	0.268	0.022	1.49e-96	Squamous Cells 2	TCN1
SECTM1	3.74e-100	0.635225	0.279	0.024	1.21e-95	Squamous Cells 2	SECTM1
EPHA2	9.87e-100	1.23896	0.558	0.1	3.2e-95	Squamous Cells 2	EPHA2
BOK	1.1e-99	0.325788	0.189	0.011	3.58e-95	Squamous Cells 2	BOK
PTK6	2.85e-99	0.494318	0.347	0.037	9.24e-95	Squamous Cells 2	PTK6
GPCPD1	3.41e-99	0.978127	0.579	0.1	1.1e-94	Squamous Cells 2	GPCPD1
SLC10A6	1.28e-98	0.238293	0.126	0.004	4.14e-94	Squamous Cells 2	SLC10A6
RDH10	1.93e-97	1.61129	0.695	0.158	6.25e-93	Squamous Cells 2	RDH10
SAMD91	1.95e-97	1.58389	0.668	0.153	6.32e-93	Squamous Cells 2	SAMD9
PPL	3.98e-97	2.07953	0.795	0.267	1.29e-92	Squamous Cells 2	PPL
PPARD	6.17e-97	0.545786	0.305	0.029	2e-92	Squamous Cells 2	PPARD
LMO71	1.01e-96	1.8564	0.884	0.391	3.26e-92	Squamous Cells 2	LMO7
KIFC3	2.07e-96	0.791533	0.384	0.047	6.69e-92	Squamous Cells 2	KIFC3
ELOVL6	3.03e-96	0.468008	0.247	0.019	9.81e-92	Squamous Cells 2	ELOVL6
HMGA1	4.5e-96	0.907975	0.479	0.072	1.46e-91	Squamous Cells 2	HMGA1
ANO8	4.2e-95	0.382081	0.232	0.017	1.36e-90	Squamous Cells 2	ANO8
TICAM1	6.21e-95	0.477411	0.253	0.021	2.01e-90	Squamous Cells 2	TICAM1
PI3	1.43e-94	2.26369	0.474	0.076	4.64e-90	Squamous Cells 2	PI3
MAFF	3.56e-93	0.8481	0.558	0.095	1.15e-88	Squamous Cells 2	MAFF
SDR16C5	4.27e-93	0.761654	0.411	0.055	1.38e-88	Squamous Cells 2	SDR16C5
SH3PXD2B	1.58e-92	0.690635	0.353	0.041	5.13e-88	Squamous Cells 2	SH3PXD2B
CAP11	1.68e-91	1.7669	0.758	0.241	5.43e-87	Squamous Cells 2	CAP1
SH3GL1	1.99e-91	0.541838	0.342	0.039	6.44e-87	Squamous Cells 2	SH3GL1
OXSR1	3.41e-91	0.896325	0.447	0.067	1.1e-86	Squamous Cells 2	OXSR1
JUP1	3.61e-91	1.13961	0.6	0.124	1.17e-86	Squamous Cells 2	JUP
B3GALT5	2.55e-90	0.633456	0.326	0.036	8.24e-86	Squamous Cells 2	B3GALT5
PADI1	3.49e-90	0.890696	0.321	0.035	1.13e-85	Squamous Cells 2	PADI1
ST3GAL4	4.68e-90	0.634057	0.374	0.047	1.52e-85	Squamous Cells 2	ST3GAL4
SLURP1	6.43e-90	0.357863	0.132	0.005	2.08e-85	Squamous Cells 2	SLURP1
SH2D1B	9e-90	0.236093	0.126	0.005	2.92e-85	Squamous Cells 2	SH2D1B
KRT15	9.81e-90	1.26944	0.411	0.056	3.18e-85	Squamous Cells 2	KRT15
C1orf116	2.96e-89	1.22264	0.526	0.097	9.58e-85	Squamous Cells 2	C1orf116
CERS3	4.44e-89	0.237628	0.121	0.005	1.44e-84	Squamous Cells 2	CERS3
CLTB	5.86e-89	1.30328	0.589	0.126	1.9e-84	Squamous Cells 2	CLTB
PLIN3	4.33e-88	1.44117	0.621	0.148	1.4e-83	Squamous Cells 2	PLIN3
SLC5A1	7.62e-88	0.324389	0.137	0.006	2.47e-83	Squamous Cells 2	SLC5A1
FURIN	1.16e-87	0.456856	0.279	0.027	3.76e-83	Squamous Cells 2	FURIN
ZG16B	1.76e-87	0.850731	0.363	0.046	5.7e-83	Squamous Cells 2	ZG16B
CARHSP1	3.34e-87	0.821432	0.505	0.087	1.08e-82	Squamous Cells 2	CARHSP1
PDP1	3.87e-87	0.946719	0.521	0.092	1.25e-82	Squamous Cells 2	PDP1
LAMB3	4.38e-87	1.60036	0.516	0.093	1.42e-82	Squamous Cells 2	LAMB3
FCGBP	6.36e-87	1.66147	0.316	0.036	2.06e-82	Squamous Cells 2	FCGBP
DSG3	1.59e-86	0.617371	0.147	0.007	5.15e-82	Squamous Cells 2	DSG3
EVPL	1.7e-86	1.04849	0.474	0.08	5.5e-82	Squamous Cells 2	EVPL
MYEOV	4.26e-86	0.35047	0.168	0.01	1.38e-81	Squamous Cells 2	MYEOV
PDZD2	4.62e-86	0.653629	0.374	0.048	1.5e-81	Squamous Cells 2	PDZD2
PMEPA1	4.86e-86	0.394352	0.247	0.021	1.57e-81	Squamous Cells 2	PMEPA1
SLC15A1	7.37e-86	0.315803	0.142	0.007	2.39e-81	Squamous Cells 2	SLC15A1
FCHO2	1.85e-84	0.821276	0.516	0.092	5.99e-80	Squamous Cells 2	FCHO2
STEAP4	2.17e-84	1.06356	0.616	0.129	7.02e-80	Squamous Cells 2	STEAP4
MDFI	2.66e-84	0.204621	0.121	0.005	8.62e-80	Squamous Cells 2	MDFI
PLA2G2F	3e-84	0.278508	0.126	0.005	9.72e-80	Squamous Cells 2	PLA2G2F
LMTK2	6.8e-84	1.02216	0.563	0.116	2.2e-79	Squamous Cells 2	LMTK2
ADGRG6	2.8e-83	0.353744	0.158	0.009	9.06e-79	Squamous Cells 2	ADGRG6
BMP1	2.84e-83	0.266789	0.179	0.012	9.19e-79	Squamous Cells 2	BMP1
NABP1	8.01e-83	0.825006	0.458	0.072	2.59e-78	Squamous Cells 2	NABP1
GCOM1	1.81e-82	0.264803	0.105	0.004	5.86e-78	Squamous Cells 2	GCOM1
SASH1	2.4e-82	0.916296	0.484	0.084	7.78e-78	Squamous Cells 2	SASH1
PLEKHG2	2.77e-82	0.150371	0.163	0.01	8.96e-78	Squamous Cells 2	PLEKHG2
USP6NL	1.16e-81	0.885901	0.511	0.095	3.75e-77	Squamous Cells 2	USP6NL
SIRPA	1.35e-81	0.228528	0.153	0.008	4.37e-77	Squamous Cells 2	SIRPA
RTKN2	1.61e-81	0.242194	0.158	0.009	5.22e-77	Squamous Cells 2	RTKN2
ANXA13	2.65e-81	1.67843	0.968	0.714	8.57e-77	Squamous Cells 2	ANXA1
ITPKC	6.15e-81	1.13165	0.568	0.122	1.99e-76	Squamous Cells 2	ITPKC
2020-03-03	2.01e-80	0.340311	0.205	0.016	6.51e-76	Squamous Cells 2	2020-03-03
GRB7	6.6e-80	0.478871	0.3	0.034	2.14e-75	Squamous Cells 2	GRB7
NECTIN2	1.03e-78	0.81084	0.453	0.078	3.33e-74	Squamous Cells 2	NECTIN2
ARNTL2	1.51e-78	0.618218	0.368	0.051	4.88e-74	Squamous Cells 2	ARNTL2
HIST1H2AC	2.62e-78	1.12539	0.542	0.113	8.49e-74	Squamous Cells 2	HIST1H2AC
ADAM9	2.83e-78	1.04575	0.626	0.145	9.15e-74	Squamous Cells 2	ADAM9
SAT11	7e-78	1.34824	0.979	0.706	2.27e-73	Squamous Cells 2	SAT1
SNX9	6.72e-77	0.945123	0.468	0.084	2.18e-72	Squamous Cells 2	SNX9
UPP1	1.11e-76	0.763416	0.342	0.045	3.6e-72	Squamous Cells 2	UPP1
ITPRIP	1.68e-76	0.438128	0.279	0.03	5.44e-72	Squamous Cells 2	ITPRIP
TIAM1	3.13e-76	0.494315	0.284	0.032	1.01e-71	Squamous Cells 2	TIAM1
CGNL1	3.77e-76	0.49295	0.211	0.018	1.22e-71	Squamous Cells 2	CGNL1
TTC22	4.74e-76	0.604996	0.342	0.046	1.53e-71	Squamous Cells 2	TTC22
TTC91	1.37e-75	1.36853	0.674	0.198	4.45e-71	Squamous Cells 2	TTC9
PITX1	2.49e-75	1.56494	0.595	0.156	8.08e-71	Squamous Cells 2	PITX1
ADGRF11	2.91e-75	1.35571	0.753	0.25	9.44e-71	Squamous Cells 2	ADGRF1
ATP13A4	3.22e-75	0.390305	0.263	0.028	1.04e-70	Squamous Cells 2	ATP13A4
MAP3K9	5.01e-75	0.477936	0.311	0.038	1.62e-70	Squamous Cells 2	MAP3K9
MALL	7.93e-75	0.186941	0.111	0.005	2.57e-70	Squamous Cells 2	MALL
EFNB2	1.53e-74	0.652559	0.347	0.048	4.95e-70	Squamous Cells 2	EFNB2
CD55	2e-74	1.44183	0.795	0.275	6.48e-70	Squamous Cells 2	CD55
DUOXA2	2.02e-74	0.833385	0.242	0.024	6.55e-70	Squamous Cells 2	DUOXA2
ITGA21	2.7e-73	1.46989	0.626	0.168	8.74e-69	Squamous Cells 2	ITGA2
KRT7	3.41e-73	1.41895	0.747	0.226	1.11e-68	Squamous Cells 2	KRT7
UNC13D	7.57e-73	0.393569	0.189	0.015	2.45e-68	Squamous Cells 2	UNC13D
GRHL1	9.22e-73	0.915646	0.542	0.116	2.99e-68	Squamous Cells 2	GRHL1
TACC1	1.23e-71	0.768802	0.458	0.083	3.99e-67	Squamous Cells 2	TACC1
FER1L6	2.42e-71	0.977991	0.479	0.091	7.85e-67	Squamous Cells 2	FER1L6
TINAGL1	2.72e-71	0.475817	0.179	0.014	8.79e-67	Squamous Cells 2	TINAGL1
FAM126A	2.87e-71	0.584384	0.247	0.026	9.31e-67	Squamous Cells 2	FAM126A
CALML5	8.52e-71	0.58511	0.105	0.004	2.76e-66	Squamous Cells 2	CALML5
DOCK9	1.13e-70	0.84279	0.458	0.085	3.68e-66	Squamous Cells 2	DOCK9
SLC31A2	1.32e-70	0.656342	0.311	0.041	4.28e-66	Squamous Cells 2	SLC31A2
VGLL1	1.57e-70	0.367254	0.2	0.017	5.09e-66	Squamous Cells 2	VGLL1
ZFAND6	1.8e-70	1.08255	0.653	0.182	5.84e-66	Squamous Cells 2	ZFAND6
ADIRF	2.27e-70	0.956291	0.342	0.049	7.34e-66	Squamous Cells 2	ADIRF
TMC6	3.25e-70	0.655592	0.421	0.072	1.05e-65	Squamous Cells 2	TMC6
MUC22	3.67e-70	0.38126	0.121	0.006	1.19e-65	Squamous Cells 2	MUC22
TUFT1	4.83e-70	0.616087	0.347	0.05	1.57e-65	Squamous Cells 2	TUFT1
ETHE1	5.45e-70	0.481578	0.253	0.028	1.76e-65	Squamous Cells 2	ETHE1
CALB1	4e-69	0.569576	0.126	0.007	1.29e-64	Squamous Cells 2	CALB1
AZGP1	7.09e-69	0.879369	0.279	0.034	2.3e-64	Squamous Cells 2	AZGP1
RAB9A	7.88e-69	0.794283	0.416	0.074	2.55e-64	Squamous Cells 2	RAB9A
CCDC9B	1.14e-68	0.412766	0.205	0.019	3.68e-64	Squamous Cells 2	CCDC9B
ALPL	2.55e-68	0.637387	0.274	0.033	8.27e-64	Squamous Cells 2	ALPL
AC144831.1	3.42e-68	0.265901	0.111	0.005	1.11e-63	Squamous Cells 2	AC144831.1
VPS37B	4.27e-68	0.877005	0.532	0.119	1.38e-63	Squamous Cells 2	VPS37B
TSPAN14	2.73e-67	0.797732	0.489	0.099	8.85e-63	Squamous Cells 2	TSPAN14
HIST1H1C1	3.42e-67	1.37238	0.458	0.092	1.11e-62	Squamous Cells 2	HIST1H1C
POLB	4.7e-67	0.67533	0.4	0.069	1.52e-62	Squamous Cells 2	POLB
CXCL1	1.76e-66	1.22369	0.342	0.051	5.69e-62	Squamous Cells 2	CXCL1
LRG1	3.71e-66	1.05135	0.463	0.096	1.2e-61	Squamous Cells 2	LRG1
TJP1	4.11e-66	1.12229	0.574	0.147	1.33e-61	Squamous Cells 2	TJP1
ARID5B	6.99e-66	1.02092	0.526	0.121	2.27e-61	Squamous Cells 2	ARID5B
ERV3-1	7.17e-66	0.550068	0.295	0.039	2.32e-61	Squamous Cells 2	ERV3-1
HES4	7.63e-66	0.551001	0.274	0.034	2.47e-61	Squamous Cells 2	HES4
ATP11A	2.38e-65	0.548488	0.258	0.031	7.71e-61	Squamous Cells 2	ATP11A
RMND5A	4.8e-65	1.11329	0.5	0.113	1.56e-60	Squamous Cells 2	RMND5A
SH3TC1	8.85e-65	0.377694	0.142	0.009	2.87e-60	Squamous Cells 2	SH3TC1
TM4SF1	1.21e-64	1.18269	0.489	0.104	3.93e-60	Squamous Cells 2	TM4SF1
DSC3	1.28e-64	0.238233	0.147	0.01	4.14e-60	Squamous Cells 2	DSC3
MYO6	1.44e-64	1.27178	0.774	0.297	4.66e-60	Squamous Cells 2	MYO6
TMEM1271	1.61e-64	0.695576	0.474	0.098	5.23e-60	Squamous Cells 2	TMEM127
FXYD5	7.62e-64	0.264644	0.153	0.011	2.47e-59	Squamous Cells 2	FXYD5
NAPRT	7.04e-63	0.948906	0.437	0.089	2.28e-58	Squamous Cells 2	NAPRT
GIPC1	1.81e-62	0.77765	0.484	0.107	5.87e-58	Squamous Cells 2	GIPC1
CSNK1E	2.04e-62	0.759207	0.5	0.113	6.6e-58	Squamous Cells 2	CSNK1E
NT5C21	3.09e-62	1.07855	0.632	0.19	1e-57	Squamous Cells 2	NT5C2
C6orf1321	8.37e-62	1.1442	0.647	0.212	2.71e-57	Squamous Cells 2	C6orf132
QSOX1	8.94e-62	1.13116	0.605	0.177	2.89e-57	Squamous Cells 2	QSOX1
EHD1	1.65e-61	0.885398	0.384	0.07	5.36e-57	Squamous Cells 2	EHD1
MFSD4A	2.92e-61	0.697191	0.389	0.071	9.47e-57	Squamous Cells 2	MFSD4A
C2orf54	4.82e-61	0.677641	0.332	0.053	1.56e-56	Squamous Cells 2	C2orf54
PCDH11	5.63e-61	0.84794	0.474	0.107	1.82e-56	Squamous Cells 2	PCDH1
MYL12A2	9.23e-61	1.24362	0.774	0.323	2.99e-56	Squamous Cells 2	MYL12A
CSGALNACT1	9.41e-61	0.167709	0.111	0.006	3.05e-56	Squamous Cells 2	CSGALNACT1
LRP101	3.79e-60	1.30502	0.674	0.241	1.23e-55	Squamous Cells 2	LRP10
GBA	3.89e-60	0.477645	0.268	0.036	1.26e-55	Squamous Cells 2	GBA
RANBP9	5.74e-60	0.749836	0.489	0.11	1.86e-55	Squamous Cells 2	RANBP9
PIK3IP1	6.76e-60	0.912354	0.521	0.127	2.19e-55	Squamous Cells 2	PIK3IP1
MYO5B2	1.73e-59	1.13067	0.642	0.208	5.61e-55	Squamous Cells 2	MYO5B
SNX18	1.84e-59	0.566148	0.384	0.071	5.96e-55	Squamous Cells 2	SNX18
ANKRD22	2.27e-59	0.334466	0.163	0.014	7.34e-55	Squamous Cells 2	ANKRD22
PICALM	2.35e-59	1.12067	0.616	0.186	7.61e-55	Squamous Cells 2	PICALM
ANGPTL4	8.83e-59	0.193235	0.111	0.006	2.86e-54	Squamous Cells 2	ANGPTL4
USP38	9.74e-59	0.815132	0.379	0.07	3.16e-54	Squamous Cells 2	USP38
FOSL2	1.55e-58	0.700642	0.542	0.134	5.02e-54	Squamous Cells 2	FOSL2
TMEM54	2.11e-58	0.72592	0.384	0.072	6.85e-54	Squamous Cells 2	TMEM54
STRN	5.5e-58	0.680512	0.437	0.091	1.78e-53	Squamous Cells 2	STRN
SMAGP	6.1e-58	0.64695	0.347	0.06	1.98e-53	Squamous Cells 2	SMAGP
SOCS2	1.04e-57	0.479561	0.137	0.01	3.36e-53	Squamous Cells 2	SOCS2
GAN	1.12e-57	0.995486	0.479	0.111	3.63e-53	Squamous Cells 2	GAN
DSC2	1.12e-57	0.556893	0.142	0.011	3.64e-53	Squamous Cells 2	DSC2
PLEKHM1	1.33e-57	0.586865	0.321	0.052	4.3e-53	Squamous Cells 2	PLEKHM1
TNIP1	2.38e-57	0.813791	0.489	0.118	7.72e-53	Squamous Cells 2	TNIP1
PXDN	2.42e-57	0.24822	0.126	0.008	7.84e-53	Squamous Cells 2	PXDN
ANXA112	7.56e-57	1.37243	0.742	0.34	2.45e-52	Squamous Cells 2	ANXA11
SAA21	9.12e-57	0.880698	0.468	0.1	2.95e-52	Squamous Cells 2	SAA2
RAB5IF	1.05e-56	0.681924	0.405	0.08	3.41e-52	Squamous Cells 2	RAB5IF
PHACTR2	1.13e-56	0.854953	0.553	0.144	3.65e-52	Squamous Cells 2	PHACTR2
AFAP1L2	1.44e-56	0.192172	0.126	0.009	4.66e-52	Squamous Cells 2	AFAP1L2
SORT12	1.45e-56	1.15668	0.595	0.184	4.7e-52	Squamous Cells 2	SORT1
RIOK3	1.73e-56	0.948729	0.653	0.21	5.59e-52	Squamous Cells 2	RIOK3
TMCC3	3.18e-56	0.227547	0.147	0.012	1.03e-51	Squamous Cells 2	TMCC3
SLK	4.08e-56	1.14889	0.774	0.324	1.32e-51	Squamous Cells 2	SLK
LGALS31	6.63e-56	1.21317	0.895	0.538	2.15e-51	Squamous Cells 2	LGALS3
DIAPH11	8.91e-56	0.969178	0.558	0.157	2.88e-51	Squamous Cells 2	DIAPH1
EREG	1.03e-55	0.66008	0.147	0.012	3.35e-51	Squamous Cells 2	EREG
TMEM159	1.04e-55	0.547571	0.332	0.057	3.35e-51	Squamous Cells 2	TMEM159
C4orf19	1.05e-55	0.623057	0.332	0.057	3.41e-51	Squamous Cells 2	C4orf19
KIF1C	1.62e-55	0.608586	0.5	0.118	5.25e-51	Squamous Cells 2	KIF1C
RIN3	5.57e-55	0.213434	0.179	0.018	1.8e-50	Squamous Cells 2	RIN3
B4GALT1	6.02e-55	1.1337	0.584	0.176	1.95e-50	Squamous Cells 2	B4GALT1
RAB27B	6.9e-55	0.512289	0.284	0.042	2.23e-50	Squamous Cells 2	RAB27B
KRT19	7.62e-55	1.25245	0.863	0.488	2.47e-50	Squamous Cells 2	KRT19
OVOL1	1.73e-54	0.669766	0.263	0.038	5.62e-50	Squamous Cells 2	OVOL1
ITGB1	2.84e-54	0.900598	0.584	0.169	9.19e-50	Squamous Cells 2	ITGB1
MYD88	2.94e-54	0.530105	0.326	0.056	9.52e-50	Squamous Cells 2	MYD88
TPT1	5.91e-54	1.0817	0.911	0.612	1.91e-49	Squamous Cells 2	TPT1
PTGES	1.05e-53	0.462831	0.263	0.037	3.41e-49	Squamous Cells 2	PTGES
GPR157	1.09e-53	0.526588	0.321	0.055	3.53e-49	Squamous Cells 2	GPR157
ARHGEF10L	2.17e-53	0.48998	0.305	0.05	7.02e-49	Squamous Cells 2	ARHGEF10L
FMO2	6.1e-53	1.13311	0.258	0.038	1.98e-48	Squamous Cells 2	FMO2
ITGB81	6.28e-53	1.31648	0.711	0.279	2.04e-48	Squamous Cells 2	ITGB8
OAS11	2.02e-52	1.06344	0.447	0.104	6.54e-48	Squamous Cells 2	OAS1
ERBB32	2.21e-52	0.877788	0.547	0.153	7.17e-48	Squamous Cells 2	ERBB3
TACSTD22	2.76e-52	1.17474	0.842	0.465	8.93e-48	Squamous Cells 2	TACSTD2
TPRG1	3.36e-52	0.290633	0.132	0.01	1.09e-47	Squamous Cells 2	TPRG1
JMY	3.89e-52	0.87538	0.521	0.143	1.26e-47	Squamous Cells 2	JMY
CTTNBP2NL	9.56e-52	0.74246	0.453	0.105	3.1e-47	Squamous Cells 2	CTTNBP2NL
HBP1	1.43e-51	0.732913	0.489	0.125	4.63e-47	Squamous Cells 2	HBP1
YOD1	4.41e-51	0.830808	0.347	0.066	1.43e-46	Squamous Cells 2	YOD1
PLSCR11	5.81e-51	0.862142	0.542	0.153	1.88e-46	Squamous Cells 2	PLSCR1
ARL8B	8.02e-51	0.772057	0.484	0.122	2.6e-46	Squamous Cells 2	ARL8B
IL19	8.24e-51	0.583271	0.111	0.007	2.67e-46	Squamous Cells 2	IL19
TGM2	1.23e-50	0.940155	0.284	0.047	3.98e-46	Squamous Cells 2	TGM2
PDLIM51	3.15e-50	0.951407	0.595	0.19	1.02e-45	Squamous Cells 2	PDLIM5
SPTSSA	3.85e-50	0.729119	0.453	0.108	1.25e-45	Squamous Cells 2	SPTSSA
R3HDM4	4.37e-50	0.577504	0.379	0.079	1.42e-45	Squamous Cells 2	R3HDM4
WASL	5.82e-50	0.779803	0.526	0.148	1.89e-45	Squamous Cells 2	WASL
SAA11	9.59e-50	1.04275	0.521	0.141	3.11e-45	Squamous Cells 2	SAA1
SERPINB31	1.15e-49	0.556789	0.637	0.181	3.72e-45	Squamous Cells 2	SERPINB3
NAMPT	1.54e-49	0.574145	0.463	0.109	4.99e-45	Squamous Cells 2	NAMPT
LAMA4	2.53e-49	0.318708	0.147	0.013	8.19e-45	Squamous Cells 2	LAMA4
PNP	3.12e-49	0.589707	0.389	0.083	1.01e-44	Squamous Cells 2	PNP
TMPRSS4	1.14e-48	0.829767	0.616	0.201	3.68e-44	Squamous Cells 2	TMPRSS4
ARL4C	1.35e-48	0.444038	0.279	0.045	4.36e-44	Squamous Cells 2	ARL4C
TNFAIP1	1.78e-48	0.355789	0.284	0.047	5.78e-44	Squamous Cells 2	TNFAIP1
AC015712.2	1.93e-48	0.239822	0.168	0.018	6.25e-44	Squamous Cells 2	AC015712.2
B3GALT5-AS1	2.13e-48	0.323283	0.126	0.01	6.9e-44	Squamous Cells 2	B3GALT5-AS1
TMOD3	2.42e-48	0.861581	0.642	0.226	7.83e-44	Squamous Cells 2	TMOD3
ST14	3e-48	0.993734	0.563	0.181	9.71e-44	Squamous Cells 2	ST14
UBE2G1	3.2e-48	0.657352	0.405	0.093	1.04e-43	Squamous Cells 2	UBE2G1
ZDHHC131	3.68e-48	0.793023	0.521	0.148	1.19e-43	Squamous Cells 2	ZDHHC13
PLEKHF1	5.35e-48	0.35984	0.179	0.02	1.73e-43	Squamous Cells 2	PLEKHF1
NECTIN1	6.72e-48	0.302973	0.174	0.019	2.18e-43	Squamous Cells 2	NECTIN1
DNAJC51	7.25e-48	0.862112	0.495	0.14	2.35e-43	Squamous Cells 2	DNAJC5
CTSB	1.61e-47	1.07889	0.763	0.381	5.2e-43	Squamous Cells 2	CTSB
FTH12	2.44e-47	1.38186	0.884	0.553	7.92e-43	Squamous Cells 2	FTH1
ACTG11	3.04e-47	1.22022	0.847	0.528	9.83e-43	Squamous Cells 2	ACTG1
SH3BGRL3	4e-47	0.637563	0.463	0.116	1.29e-42	Squamous Cells 2	SH3BGRL3
MAGT1	4.71e-47	0.492799	0.358	0.072	1.52e-42	Squamous Cells 2	MAGT1
ACOX11	7.89e-47	0.672848	0.463	0.12	2.56e-42	Squamous Cells 2	ACOX1
AGFG2	7.9e-47	0.396588	0.284	0.048	2.56e-42	Squamous Cells 2	AGFG2
GCHFR	8.33e-47	0.603015	0.353	0.073	2.7e-42	Squamous Cells 2	GCHFR
FAM214A	9.91e-47	0.779408	0.589	0.19	3.21e-42	Squamous Cells 2	FAM214A
HIST1H2BG	1e-46	0.794934	0.305	0.056	3.24e-42	Squamous Cells 2	HIST1H2BG
GLTP	1.62e-46	0.718284	0.437	0.109	5.24e-42	Squamous Cells 2	GLTP
TOP1	2.41e-46	0.972414	0.611	0.211	7.8e-42	Squamous Cells 2	TOP1
AMOTL2	2.56e-46	0.401203	0.237	0.035	8.29e-42	Squamous Cells 2	AMOTL2
CNN31	3.95e-46	0.874597	0.579	0.186	1.28e-41	Squamous Cells 2	CNN3
RCOR1	4.63e-46	0.674572	0.4	0.093	1.5e-41	Squamous Cells 2	RCOR1
LNX1	5.72e-46	0.490255	0.363	0.076	1.85e-41	Squamous Cells 2	LNX1
STK38L	5.75e-46	0.558173	0.284	0.049	1.86e-41	Squamous Cells 2	STK38L
TMEM86A	6.19e-46	0.205122	0.111	0.008	2e-41	Squamous Cells 2	TMEM86A
HIST1H2BC1	7.47e-46	0.621795	0.221	0.031	2.42e-41	Squamous Cells 2	HIST1H2BC
LYPD2	7.95e-46	0.74963	0.453	0.108	2.57e-41	Squamous Cells 2	LYPD2
S100A14	8.25e-46	0.875963	0.458	0.116	2.67e-41	Squamous Cells 2	S100A14
SOD2	8.54e-46	1.08524	0.663	0.259	2.77e-41	Squamous Cells 2	SOD2
DAB2IP	1.03e-45	0.391143	0.253	0.04	3.34e-41	Squamous Cells 2	DAB2IP
DENND2C	1.04e-45	0.641998	0.437	0.106	3.37e-41	Squamous Cells 2	DENND2C
PINK1	1.11e-45	0.693182	0.437	0.111	3.61e-41	Squamous Cells 2	PINK1
ARHGAP27	1.44e-45	0.438849	0.342	0.069	4.67e-41	Squamous Cells 2	ARHGAP27
SERINC2	1.87e-45	0.652409	0.416	0.1	6.06e-41	Squamous Cells 2	SERINC2
ATP10B	2.02e-45	0.739986	0.4	0.093	6.54e-41	Squamous Cells 2	ATP10B
AL133453.11	2.03e-45	0.235901	0.142	0.014	6.56e-41	Squamous Cells 2	AL133453.1
PHACTR41	2.07e-45	0.874361	0.542	0.166	6.71e-41	Squamous Cells 2	PHACTR4
RND31	2.47e-45	0.970847	0.611	0.201	8.01e-41	Squamous Cells 2	RND3
ATP6V1B2	3.61e-45	0.643629	0.411	0.098	1.17e-40	Squamous Cells 2	ATP6V1B2
GRN	4.52e-45	0.718696	0.447	0.115	1.46e-40	Squamous Cells 2	GRN
REEP4	6.28e-45	0.297986	0.211	0.029	2.03e-40	Squamous Cells 2	REEP4
BZW1	7.06e-45	0.690942	0.468	0.124	2.29e-40	Squamous Cells 2	BZW1
ST3GAL1	7.52e-45	0.400805	0.289	0.051	2.44e-40	Squamous Cells 2	ST3GAL1
UBE2R2	8.1e-45	0.598681	0.489	0.135	2.63e-40	Squamous Cells 2	UBE2R2
SLC44A2	8.17e-45	0.756166	0.495	0.141	2.65e-40	Squamous Cells 2	SLC44A2
HEBP21	9.59e-45	0.880854	0.726	0.308	3.11e-40	Squamous Cells 2	HEBP2
ZSWIM4	9.61e-45	0.308175	0.184	0.023	3.11e-40	Squamous Cells 2	ZSWIM4
VWF1	1.03e-44	0.316641	0.174	0.02	3.35e-40	Squamous Cells 2	VWF
EPS8L21	1.28e-44	0.897926	0.6	0.214	4.14e-40	Squamous Cells 2	EPS8L2
PTTG1IP1	1.91e-44	1.06669	0.705	0.323	6.17e-40	Squamous Cells 2	PTTG1IP
ATP6V1G12	1.94e-44	0.891045	0.758	0.33	6.28e-40	Squamous Cells 2	ATP6V1G1
DOC2B	2.46e-44	0.283906	0.132	0.012	7.96e-40	Squamous Cells 2	DOC2B
MAP7D1	2.67e-44	0.562183	0.389	0.089	8.66e-40	Squamous Cells 2	MAP7D1
FOXC1	3.2e-44	0.458881	0.384	0.086	1.04e-39	Squamous Cells 2	FOXC1
IFNGR2	5.48e-44	0.298517	0.226	0.033	1.78e-39	Squamous Cells 2	IFNGR2
SERPINB12	6.49e-44	1.20281	0.574	0.201	2.1e-39	Squamous Cells 2	SERPINB1
RUSC2	1.03e-43	0.372578	0.195	0.026	3.35e-39	Squamous Cells 2	RUSC2
TIMP3	1.65e-43	0.361268	0.137	0.013	5.35e-39	Squamous Cells 2	TIMP3
QKI	3.45e-43	0.599952	0.384	0.088	1.12e-38	Squamous Cells 2	QKI
TMEM79	3.67e-43	0.294493	0.195	0.026	1.19e-38	Squamous Cells 2	TMEM79
AL512274.1	5.19e-43	0.231791	0.221	0.033	1.68e-38	Squamous Cells 2	AL512274.1
MPZL31	6.23e-43	0.585199	0.416	0.104	2.02e-38	Squamous Cells 2	MPZL3
FAM84B	7.04e-43	0.477886	0.347	0.075	2.28e-38	Squamous Cells 2	FAM84B
NR1D1	9.75e-43	0.233713	0.174	0.021	3.16e-38	Squamous Cells 2	NR1D1
ACAD8	1.09e-42	0.525045	0.316	0.063	3.53e-38	Squamous Cells 2	ACAD8
PKP3	4e-42	0.479096	0.284	0.053	1.3e-37	Squamous Cells 2	PKP3
PCBP11	6.57e-42	1.04316	0.663	0.283	2.13e-37	Squamous Cells 2	PCBP1
MAFG	6.65e-42	0.464952	0.384	0.091	2.16e-37	Squamous Cells 2	MAFG
TOM11	1.16e-41	0.67494	0.437	0.119	3.77e-37	Squamous Cells 2	TOM1
USP53	1.32e-41	0.62714	0.495	0.141	4.28e-37	Squamous Cells 2	USP53
HLA-E1	1.71e-41	1.00113	0.816	0.497	5.53e-37	Squamous Cells 2	HLA-E
CDYL	2.2e-41	0.558157	0.4	0.098	7.14e-37	Squamous Cells 2	CDYL
CLDND1	2.3e-41	0.310891	0.258	0.044	7.45e-37	Squamous Cells 2	CLDND1
SBDS	2.51e-41	0.57859	0.421	0.106	8.14e-37	Squamous Cells 2	SBDS
MPZL2	3.33e-41	0.570767	0.442	0.117	1.08e-36	Squamous Cells 2	MPZL2
RAB311	5.39e-41	1.01025	0.5	0.161	1.75e-36	Squamous Cells 2	RAB31
ITSN2	9.87e-41	0.772447	0.511	0.158	3.2e-36	Squamous Cells 2	ITSN2
SQSTM11	1.05e-40	1.13691	0.758	0.384	3.38e-36	Squamous Cells 2	SQSTM1
RNF103	1.12e-40	0.578229	0.395	0.098	3.62e-36	Squamous Cells 2	RNF103
PPP2R2A	1.28e-40	0.659575	0.526	0.165	4.14e-36	Squamous Cells 2	PPP2R2A
P4HB2	1.38e-40	0.952469	0.632	0.263	4.47e-36	Squamous Cells 2	P4HB
VPS4B	1.54e-40	0.766924	0.579	0.196	4.98e-36	Squamous Cells 2	VPS4B
MIER3	1.6e-40	0.461594	0.263	0.048	5.17e-36	Squamous Cells 2	MIER3
SWAP70	1.62e-40	0.821799	0.511	0.163	5.25e-36	Squamous Cells 2	SWAP70
NDEL1	1.64e-40	0.456138	0.368	0.085	5.33e-36	Squamous Cells 2	NDEL1
PLBD1	1.81e-40	0.742871	0.363	0.087	5.85e-36	Squamous Cells 2	PLBD1
AKIRIN2	2.14e-40	0.264711	0.232	0.037	6.93e-36	Squamous Cells 2	AKIRIN2
LRRC8A	2.3e-40	0.46155	0.326	0.069	7.44e-36	Squamous Cells 2	LRRC8A
FOSL1	3.35e-40	0.32707	0.121	0.011	1.08e-35	Squamous Cells 2	FOSL1
PI4K2A	3.85e-40	0.388711	0.258	0.046	1.25e-35	Squamous Cells 2	PI4K2A
GPC1	3.94e-40	0.33964	0.247	0.042	1.28e-35	Squamous Cells 2	GPC1
LATS2	4.31e-40	0.36925	0.216	0.033	1.4e-35	Squamous Cells 2	LATS2
CHMP1B	8.21e-40	0.735713	0.568	0.192	2.66e-35	Squamous Cells 2	CHMP1B
VLDLR	9.01e-40	0.254611	0.2	0.029	2.92e-35	Squamous Cells 2	VLDLR
PPP1CB1	9.28e-40	0.847281	0.742	0.355	3.01e-35	Squamous Cells 2	PPP1CB
STK241	1.22e-39	0.719863	0.563	0.197	3.94e-35	Squamous Cells 2	STK24
SH3PXD2A	1.29e-39	0.397947	0.389	0.094	4.19e-35	Squamous Cells 2	SH3PXD2A
MPP5	1.45e-39	0.383156	0.379	0.09	4.71e-35	Squamous Cells 2	MPP5
ATG9B2	1.67e-39	0.600285	0.389	0.099	5.4e-35	Squamous Cells 2	ATG9B
ERRFI1	2.14e-39	0.534408	0.458	0.125	6.92e-35	Squamous Cells 2	ERRFI1
SOX4	2.27e-39	0.934459	0.542	0.181	7.34e-35	Squamous Cells 2	SOX4
SFT2D2	3.65e-39	0.629748	0.447	0.125	1.18e-34	Squamous Cells 2	SFT2D2
PPP1R13L	3.91e-39	0.190601	0.237	0.04	1.27e-34	Squamous Cells 2	PPP1R13L
RNF149	4.34e-39	0.528198	0.395	0.099	1.41e-34	Squamous Cells 2	RNF149
BLZF1	8.57e-39	0.425647	0.347	0.079	2.78e-34	Squamous Cells 2	BLZF1
ZNF117	1.22e-38	0.561626	0.242	0.042	3.94e-34	Squamous Cells 2	ZNF117
ABCA12	1.49e-38	0.345215	0.184	0.026	4.82e-34	Squamous Cells 2	ABCA12
RAP2B	1.97e-38	0.564963	0.326	0.073	6.4e-34	Squamous Cells 2	RAP2B
EIF4EBP21	2.3e-38	0.576354	0.5	0.15	7.44e-34	Squamous Cells 2	EIF4EBP2
PABPC1	2.42e-38	0.903309	0.811	0.447	7.83e-34	Squamous Cells 2	PABPC1
LMO21	4.05e-38	0.502803	0.337	0.078	1.31e-33	Squamous Cells 2	LMO2
NDFIP1	5.19e-38	0.716518	0.563	0.201	1.68e-33	Squamous Cells 2	NDFIP1
QPCT	5.52e-38	0.164631	0.111	0.01	1.79e-33	Squamous Cells 2	QPCT
ASPH	5.76e-38	0.657575	0.537	0.175	1.87e-33	Squamous Cells 2	ASPH
F3	5.77e-38	1.06504	0.758	0.364	1.87e-33	Squamous Cells 2	F3
PDLIM2	8.27e-38	0.196316	0.184	0.026	2.68e-33	Squamous Cells 2	PDLIM2
RASSF5	1.27e-37	0.485855	0.347	0.082	4.12e-33	Squamous Cells 2	RASSF5
MUC1	1.63e-37	0.897331	0.711	0.314	5.28e-33	Squamous Cells 2	MUC1
ZFYVE1	1.65e-37	0.397716	0.242	0.043	5.36e-33	Squamous Cells 2	ZFYVE1
RHOG	1.76e-37	0.279966	0.168	0.022	5.69e-33	Squamous Cells 2	RHOG
ADGRL2	2.28e-37	0.286462	0.142	0.016	7.39e-33	Squamous Cells 2	ADGRL2
MYL61	4.18e-37	0.873784	0.874	0.595	1.35e-32	Squamous Cells 2	MYL6
CASP41	4.54e-37	0.468263	0.426	0.117	1.47e-32	Squamous Cells 2	CASP4
UBE2D1	6.63e-37	0.427977	0.289	0.06	2.15e-32	Squamous Cells 2	UBE2D1
YTHDC1	8.92e-37	0.670027	0.605	0.226	2.89e-32	Squamous Cells 2	YTHDC1
CCNYL1	9.21e-37	0.298491	0.247	0.046	2.98e-32	Squamous Cells 2	CCNYL1
CRB3	1.05e-36	0.464305	0.284	0.059	3.38e-32	Squamous Cells 2	CRB3
AVPI1	1.16e-36	0.537356	0.284	0.059	3.76e-32	Squamous Cells 2	AVPI1
IL4R	1.51e-36	0.259684	0.263	0.05	4.9e-32	Squamous Cells 2	IL4R
VNN1	1.54e-36	0.413171	0.142	0.017	5e-32	Squamous Cells 2	VNN1
RHOD1	1.61e-36	0.414681	0.274	0.055	5.21e-32	Squamous Cells 2	RHOD
MCU	1.79e-36	0.600872	0.426	0.122	5.8e-32	Squamous Cells 2	MCU
ACAA1	1.87e-36	0.594365	0.389	0.104	6.06e-32	Squamous Cells 2	ACAA1
RDH13	1.89e-36	0.46956	0.326	0.074	6.11e-32	Squamous Cells 2	RDH13
PPP2CA2	2.05e-36	0.643803	0.553	0.193	6.64e-32	Squamous Cells 2	PPP2CA
JARID2	2.67e-36	0.220459	0.274	0.054	8.66e-32	Squamous Cells 2	JARID2
DIRC2	2.93e-36	0.467043	0.284	0.06	9.49e-32	Squamous Cells 2	DIRC2
CLPX	3.03e-36	0.732721	0.432	0.127	9.83e-32	Squamous Cells 2	CLPX
ARPC5	3.06e-36	0.581883	0.474	0.141	9.9e-32	Squamous Cells 2	ARPC5
RAB11FIP12	3.64e-36	0.819423	0.747	0.377	1.18e-31	Squamous Cells 2	RAB11FIP1
PHLDA3	3.95e-36	0.369823	0.232	0.042	1.28e-31	Squamous Cells 2	PHLDA3
CDCP12	4.06e-36	0.7136	0.458	0.143	1.31e-31	Squamous Cells 2	CDCP1
PTPN31	4.85e-36	0.733165	0.511	0.172	1.57e-31	Squamous Cells 2	PTPN3
ABHD17C	4.97e-36	0.383761	0.247	0.047	1.61e-31	Squamous Cells 2	ABHD17C
UBAP1	5.56e-36	0.602482	0.416	0.116	1.8e-31	Squamous Cells 2	UBAP1
CHP1	5.79e-36	0.541632	0.521	0.169	1.87e-31	Squamous Cells 2	CHP1
TGM1	6.28e-36	0.412103	0.126	0.014	2.03e-31	Squamous Cells 2	TGM1
VCL	6.36e-36	0.498333	0.374	0.093	2.06e-31	Squamous Cells 2	VCL
MACO1	6.63e-36	0.486656	0.332	0.078	2.15e-31	Squamous Cells 2	MACO1
EIF6	6.9e-36	0.533161	0.437	0.127	2.24e-31	Squamous Cells 2	EIF6
RHBDL2	9.51e-36	0.503227	0.337	0.081	3.08e-31	Squamous Cells 2	RHBDL2
GLIPR1	1.23e-35	0.414744	0.205	0.033	3.98e-31	Squamous Cells 2	GLIPR1
TMPRSS13	1.6e-35	0.158816	0.184	0.027	5.19e-31	Squamous Cells 2	TMPRSS13
CPEB41	1.62e-35	0.673949	0.632	0.251	5.24e-31	Squamous Cells 2	CPEB4
ZBTB7B	1.82e-35	0.215982	0.168	0.023	5.9e-31	Squamous Cells 2	ZBTB7B
2020-03-07	2.81e-35	0.607158	0.479	0.151	9.11e-31	Squamous Cells 2	2020-03-07
CDKN2A	3.14e-35	0.334842	0.232	0.042	1.02e-30	Squamous Cells 2	CDKN2A
MTUS1	5.64e-35	0.765777	0.568	0.207	1.83e-30	Squamous Cells 2	MTUS1
PIM1	6.57e-35	0.440919	0.268	0.055	2.13e-30	Squamous Cells 2	PIM1
EHF2	8.09e-35	0.824706	0.737	0.368	2.62e-30	Squamous Cells 2	EHF
H1F01	8.11e-35	0.953331	0.574	0.224	2.63e-30	Squamous Cells 2	H1F0
JOSD1	9.1e-35	0.418155	0.311	0.07	2.95e-30	Squamous Cells 2	JOSD1
ARF6	1.23e-34	0.454609	0.447	0.132	3.97e-30	Squamous Cells 2	ARF6
ANKRD13A	1.4e-34	0.6122	0.447	0.136	4.52e-30	Squamous Cells 2	ANKRD13A
ANKRD36C	1.61e-34	0.560378	0.632	0.214	5.2e-30	Squamous Cells 2	ANKRD36C
MIR4435-2HG	1.62e-34	0.511478	0.279	0.059	5.25e-30	Squamous Cells 2	MIR4435-2HG
SH2D3A1	2e-34	0.212356	0.3	0.066	6.47e-30	Squamous Cells 2	SH2D3A
VAMP5	2.03e-34	0.44834	0.226	0.041	6.59e-30	Squamous Cells 2	VAMP5
PVR	2.78e-34	0.165533	0.126	0.014	9.01e-30	Squamous Cells 2	PVR
PITPNC1	4.16e-34	0.390014	0.184	0.028	1.35e-29	Squamous Cells 2	PITPNC1
SUSD6	6.75e-34	0.56897	0.384	0.109	2.19e-29	Squamous Cells 2	SUSD6
CDC42SE1	9.32e-34	0.48003	0.4	0.111	3.02e-29	Squamous Cells 2	CDC42SE1
LIPH	1.21e-33	0.696142	0.489	0.167	3.91e-29	Squamous Cells 2	LIPH
FSTL11	1.39e-33	0.693508	0.468	0.15	4.49e-29	Squamous Cells 2	FSTL1
RAB5A	1.41e-33	0.634318	0.516	0.181	4.56e-29	Squamous Cells 2	RAB5A
PTPN12	1.5e-33	0.379344	0.316	0.074	4.85e-29	Squamous Cells 2	PTPN12
TEAD12	1.71e-33	0.671121	0.489	0.162	5.54e-29	Squamous Cells 2	TEAD1
MAFK	2.14e-33	0.359874	0.295	0.066	6.92e-29	Squamous Cells 2	MAFK
SMIM52	2.29e-33	0.508297	0.384	0.105	7.43e-29	Squamous Cells 2	SMIM5
PHF23	2.3e-33	0.367097	0.253	0.051	7.44e-29	Squamous Cells 2	PHF23
CD462	3.45e-33	0.809941	0.674	0.307	1.12e-28	Squamous Cells 2	CD46
TOR1AIP2	3.72e-33	0.608084	0.484	0.157	1.2e-28	Squamous Cells 2	TOR1AIP2
TOR4A	3.85e-33	0.232381	0.174	0.026	1.25e-28	Squamous Cells 2	TOR4A
HEG1	4.13e-33	0.232363	0.184	0.029	1.34e-28	Squamous Cells 2	HEG1
DUSP142	9.34e-33	0.826617	0.463	0.159	3.03e-28	Squamous Cells 2	DUSP14
UBE2F	9.9e-33	0.34866	0.242	0.048	3.21e-28	Squamous Cells 2	UBE2F
MICALL1	2.14e-32	0.185266	0.179	0.028	6.93e-28	Squamous Cells 2	MICALL1
CDH3	2.32e-32	0.242222	0.174	0.027	7.5e-28	Squamous Cells 2	CDH3
ZNRF1	2.63e-32	0.489481	0.332	0.086	8.52e-28	Squamous Cells 2	ZNRF1
TGFB2	2.7e-32	0.382504	0.168	0.026	8.76e-28	Squamous Cells 2	TGFB2
BACE2	3.33e-32	0.585728	0.432	0.135	1.08e-27	Squamous Cells 2	BACE2
SULT2B1	3.63e-32	0.203169	0.126	0.015	1.18e-27	Squamous Cells 2	SULT2B1
PSCA1	3.93e-32	0.813905	0.868	0.537	1.27e-27	Squamous Cells 2	PSCA
FOXQ1	4.06e-32	0.179813	0.147	0.02	1.31e-27	Squamous Cells 2	FOXQ1
CXCL8	5.53e-32	0.449342	0.279	0.061	1.79e-27	Squamous Cells 2	CXCL8
NATD1	6.96e-32	0.198359	0.163	0.024	2.26e-27	Squamous Cells 2	NATD1
MARVELD31	9.03e-32	0.336599	0.368	0.101	2.93e-27	Squamous Cells 2	MARVELD3
MYO1C	1.04e-31	0.389354	0.311	0.074	3.37e-27	Squamous Cells 2	MYO1C
CHMP2B	1.56e-31	0.548319	0.4	0.116	5.04e-27	Squamous Cells 2	CHMP2B
OAS31	2.22e-31	0.439038	0.289	0.068	7.19e-27	Squamous Cells 2	OAS3
UBE2H3	2.53e-31	0.717849	0.711	0.335	8.18e-27	Squamous Cells 2	UBE2H
NPEPPS	4.76e-31	0.583108	0.542	0.198	1.54e-26	Squamous Cells 2	NPEPPS
NDFIP22	6.33e-31	0.681026	0.5	0.18	2.05e-26	Squamous Cells 2	NDFIP2
SPSB3	6.48e-31	0.578504	0.416	0.128	2.1e-26	Squamous Cells 2	SPSB3
AFF4	6.56e-31	0.696164	0.589	0.243	2.12e-26	Squamous Cells 2	AFF4
KLHL24	7.92e-31	0.552188	0.437	0.138	2.57e-26	Squamous Cells 2	KLHL24
BLNK	7.98e-31	0.229872	0.168	0.026	2.58e-26	Squamous Cells 2	BLNK
GNG122	8.49e-31	0.601357	0.526	0.194	2.75e-26	Squamous Cells 2	GNG12
CAPZB	8.6e-31	0.500811	0.511	0.177	2.79e-26	Squamous Cells 2	CAPZB
RRBP11	8.65e-31	0.740784	0.689	0.335	2.8e-26	Squamous Cells 2	RRBP1
RAPGEF5	8.7e-31	0.109163	0.142	0.019	2.82e-26	Squamous Cells 2	RAPGEF5
C12orf29	8.78e-31	0.296527	0.211	0.04	2.84e-26	Squamous Cells 2	C12orf29
CDK16	9.73e-31	0.514145	0.305	0.076	3.15e-26	Squamous Cells 2	CDK16
RNF11	1.04e-30	0.533471	0.474	0.156	3.37e-26	Squamous Cells 2	RNF11
DCUN1D3	1.22e-30	0.117955	0.142	0.019	3.94e-26	Squamous Cells 2	DCUN1D3
CAPN5	1.41e-30	0.339657	0.311	0.077	4.57e-26	Squamous Cells 2	CAPN5
TAOK31	1.47e-30	0.358721	0.384	0.108	4.77e-26	Squamous Cells 2	TAOK3
RASA2	1.53e-30	0.297866	0.305	0.075	4.96e-26	Squamous Cells 2	RASA2
FERMT1	1.54e-30	0.141718	0.126	0.016	5e-26	Squamous Cells 2	FERMT1
ELF32	1.59e-30	0.72969	0.847	0.548	5.14e-26	Squamous Cells 2	ELF3
PRRG41	1.59e-30	0.887366	0.489	0.178	5.16e-26	Squamous Cells 2	PRRG4
SIPA1L2	2.74e-30	0.337642	0.247	0.052	8.87e-26	Squamous Cells 2	SIPA1L2
GNE	2.91e-30	0.805319	0.384	0.117	9.42e-26	Squamous Cells 2	GNE
YPEL51	3.71e-30	0.61069	0.605	0.252	1.2e-25	Squamous Cells 2	YPEL5
PTPN13	4.87e-30	0.714899	0.489	0.176	1.58e-25	Squamous Cells 2	PTPN13
ARPC31	6.02e-30	0.622958	0.532	0.195	1.95e-25	Squamous Cells 2	ARPC3
RARG	6.47e-30	0.301235	0.226	0.046	2.09e-25	Squamous Cells 2	RARG
ATP6V1E1	6.74e-30	0.469726	0.432	0.137	2.18e-25	Squamous Cells 2	ATP6V1E1
PMAIP1	7.12e-30	0.325035	0.432	0.13	2.31e-25	Squamous Cells 2	PMAIP1
ERBIN	1.08e-29	0.667332	0.611	0.262	3.49e-25	Squamous Cells 2	ERBIN
MACC11	1.34e-29	0.737095	0.542	0.205	4.33e-25	Squamous Cells 2	MACC1
ANXA3	1.72e-29	0.590826	0.411	0.127	5.58e-25	Squamous Cells 2	ANXA3
FAM167A	1.91e-29	0.156093	0.116	0.014	6.19e-25	Squamous Cells 2	FAM167A
CFL1	1.98e-29	0.558684	0.563	0.222	6.42e-25	Squamous Cells 2	CFL1
KCTD5	2.52e-29	0.267716	0.195	0.036	8.17e-25	Squamous Cells 2	KCTD5
TEN1	2.86e-29	0.208588	0.195	0.035	9.26e-25	Squamous Cells 2	TEN1
ABCG1	2.93e-29	0.322411	0.279	0.067	9.5e-25	Squamous Cells 2	ABCG1
ATP6V0E12	3.09e-29	0.672262	0.605	0.26	1e-24	Squamous Cells 2	ATP6V0E1
YPEL21	3.42e-29	0.596096	0.368	0.109	1.11e-24	Squamous Cells 2	YPEL2
MSLN	3.68e-29	0.537946	0.279	0.066	1.19e-24	Squamous Cells 2	MSLN
ASS1	4.39e-29	0.493119	0.316	0.082	1.42e-24	Squamous Cells 2	ASS1
RAB11FIP5	4.85e-29	0.271863	0.153	0.023	1.57e-24	Squamous Cells 2	RAB11FIP5
CXCL17	5.18e-29	0.534265	0.542	0.199	1.68e-24	Squamous Cells 2	CXCL17
MISP1	5.2e-29	0.578446	0.384	0.118	1.68e-24	Squamous Cells 2	MISP
VAV1	5.26e-29	0.576069	0.332	0.093	1.7e-24	Squamous Cells 2	VAV1
GNG5	6.76e-29	0.530004	0.505	0.182	2.19e-24	Squamous Cells 2	GNG5
CITED2	7.05e-29	0.771032	0.505	0.188	2.29e-24	Squamous Cells 2	CITED2
SLPI1	7.78e-29	0.542085	0.932	0.618	2.52e-24	Squamous Cells 2	SLPI
CDC34	1.01e-28	0.328986	0.263	0.061	3.28e-24	Squamous Cells 2	CDC34
EDEM1	1.05e-28	0.386396	0.263	0.061	3.41e-24	Squamous Cells 2	EDEM1
CDKL5	1.36e-28	0.253827	0.237	0.051	4.42e-24	Squamous Cells 2	CDKL5
DGKA	1.81e-28	0.155365	0.247	0.054	5.87e-24	Squamous Cells 2	DGKA
TMEM45B2	2.12e-28	0.545148	0.474	0.169	6.88e-24	Squamous Cells 2	TMEM45B
FAM120AOS	2.57e-28	0.31881	0.342	0.094	8.34e-24	Squamous Cells 2	FAM120AOS
TAB3	2.83e-28	0.49953	0.347	0.1	9.16e-24	Squamous Cells 2	TAB3
VDR	2.99e-28	0.102474	0.158	0.025	9.68e-24	Squamous Cells 2	VDR
CLDN72	3.03e-28	0.677331	0.689	0.345	9.81e-24	Squamous Cells 2	CLDN7
RAPGEF3	3.31e-28	0.196223	0.153	0.024	1.07e-23	Squamous Cells 2	RAPGEF3
ZYX	3.83e-28	0.29801	0.147	0.022	1.24e-23	Squamous Cells 2	ZYX
UPK1B	6.6e-28	0.45337	0.2	0.039	2.14e-23	Squamous Cells 2	UPK1B
GTPBP21	8.95e-28	0.39554	0.226	0.048	2.9e-23	Squamous Cells 2	GTPBP2
SNX8	8.99e-28	0.261035	0.2	0.039	2.91e-23	Squamous Cells 2	SNX8
ZNF426	9.77e-28	0.424689	0.242	0.055	3.16e-23	Squamous Cells 2	ZNF426
TALDO11	1.15e-27	0.643124	0.553	0.223	3.72e-23	Squamous Cells 2	TALDO1
USP541	1.37e-27	0.436115	0.384	0.118	4.43e-23	Squamous Cells 2	USP54
RBMS2	1.37e-27	0.331272	0.242	0.054	4.44e-23	Squamous Cells 2	RBMS2
BNIPL	1.56e-27	0.138537	0.242	0.054	5.04e-23	Squamous Cells 2	BNIPL
YAP11	1.57e-27	0.607716	0.453	0.161	5.07e-23	Squamous Cells 2	YAP1
UBE2B1	1.74e-27	0.415787	0.474	0.168	5.63e-23	Squamous Cells 2	UBE2B
TSC22D4	2.52e-27	0.252594	0.211	0.043	8.17e-23	Squamous Cells 2	TSC22D4
NTHL1	3.18e-27	0.401948	0.184	0.035	1.03e-22	Squamous Cells 2	NTHL1
DSP3	3.49e-27	0.815973	0.7	0.404	1.13e-22	Squamous Cells 2	DSP
RAB5B2	3.72e-27	0.382902	0.416	0.135	1.2e-22	Squamous Cells 2	RAB5B
PARD6B	4.83e-27	0.616579	0.4	0.133	1.57e-22	Squamous Cells 2	PARD6B
SQOR	6.05e-27	0.31864	0.274	0.068	1.96e-22	Squamous Cells 2	SQOR
CXADR	7.22e-27	0.538619	0.384	0.122	2.34e-22	Squamous Cells 2	CXADR
SPIRE1	7.26e-27	0.523211	0.253	0.061	2.35e-22	Squamous Cells 2	SPIRE1
CNPPD1	7.98e-27	0.182082	0.221	0.047	2.58e-22	Squamous Cells 2	CNPPD1
C15orf39	1.14e-26	0.225764	0.163	0.028	3.71e-22	Squamous Cells 2	C15orf39
MUC41	1.2e-26	0.68086	0.8	0.485	3.88e-22	Squamous Cells 2	MUC4
KLF5	1.21e-26	0.731459	0.642	0.321	3.91e-22	Squamous Cells 2	KLF5
CAMSAP2	1.26e-26	0.225472	0.247	0.057	4.09e-22	Squamous Cells 2	CAMSAP2
KRAS	1.31e-26	0.385927	0.421	0.139	4.26e-22	Squamous Cells 2	KRAS
USP25	1.38e-26	0.375464	0.389	0.121	4.46e-22	Squamous Cells 2	USP25
CNN2	1.62e-26	0.264499	0.268	0.066	5.25e-22	Squamous Cells 2	CNN2
NDST1	1.75e-26	0.172693	0.174	0.031	5.66e-22	Squamous Cells 2	NDST1
TRIP6	1.9e-26	0.355792	0.263	0.065	6.16e-22	Squamous Cells 2	TRIP6
SESN2	1.91e-26	0.314391	0.205	0.042	6.2e-22	Squamous Cells 2	SESN2
BPGM	2.15e-26	0.742425	0.289	0.08	6.95e-22	Squamous Cells 2	BPGM
TMEM1651	2.58e-26	0.529172	0.511	0.192	8.35e-22	Squamous Cells 2	TMEM165
SGTA	2.79e-26	0.398355	0.253	0.061	9.04e-22	Squamous Cells 2	SGTA
S100A111	2.8e-26	0.696209	0.7	0.359	9.08e-22	Squamous Cells 2	S100A11
MPRIP2	2.96e-26	0.501764	0.442	0.153	9.57e-22	Squamous Cells 2	MPRIP
BCAP29	3.62e-26	0.389128	0.326	0.092	1.17e-21	Squamous Cells 2	BCAP29
GM2A	3.62e-26	0.559814	0.274	0.071	1.17e-21	Squamous Cells 2	GM2A
NRBP1	4.17e-26	0.368885	0.395	0.128	1.35e-21	Squamous Cells 2	NRBP1
RAB10	4.62e-26	0.592267	0.568	0.239	1.5e-21	Squamous Cells 2	RAB10
GABRE	4.74e-26	0.164213	0.132	0.019	1.53e-21	Squamous Cells 2	GABRE
PLAU	5.32e-26	0.415578	0.153	0.025	1.72e-21	Squamous Cells 2	PLAU
WDR12	7.13e-26	0.590382	0.537	0.228	2.31e-21	Squamous Cells 2	WDR1
MMP141	8.28e-26	0.367454	0.284	0.075	2.68e-21	Squamous Cells 2	MMP14
SYNGR2	8.35e-26	0.476717	0.4	0.136	2.7e-21	Squamous Cells 2	SYNGR2
TPD52L21	1.55e-25	0.524663	0.405	0.138	5.01e-21	Squamous Cells 2	TPD52L2
TEAD3	1.61e-25	0.175963	0.195	0.039	5.21e-21	Squamous Cells 2	TEAD3
LYPLA1	1.63e-25	0.33451	0.263	0.066	5.29e-21	Squamous Cells 2	LYPLA1
ITPRIPL2	1.67e-25	0.354814	0.316	0.09	5.4e-21	Squamous Cells 2	ITPRIPL2
NKIRAS2	2.01e-25	0.176568	0.242	0.057	6.5e-21	Squamous Cells 2	NKIRAS2
MBOAT2	2.2e-25	0.510305	0.368	0.116	7.14e-21	Squamous Cells 2	MBOAT2
HECA	2.28e-25	0.395127	0.353	0.107	7.39e-21	Squamous Cells 2	HECA
PLEKHM2	2.38e-25	0.472576	0.279	0.074	7.71e-21	Squamous Cells 2	PLEKHM2
TBC1D15	2.39e-25	0.477594	0.374	0.118	7.74e-21	Squamous Cells 2	TBC1D15
PELI1	2.43e-25	0.503209	0.468	0.171	7.86e-21	Squamous Cells 2	PELI1
RASAL21	2.99e-25	0.539769	0.411	0.139	9.68e-21	Squamous Cells 2	RASAL2
MYO18A	3.13e-25	0.240285	0.305	0.083	1.01e-20	Squamous Cells 2	MYO18A
RNF19B	3.57e-25	0.353873	0.258	0.065	1.16e-20	Squamous Cells 2	RNF19B
SMS	3.63e-25	0.53325	0.342	0.104	1.18e-20	Squamous Cells 2	SMS
TSC22D2	3.8e-25	0.327756	0.289	0.078	1.23e-20	Squamous Cells 2	TSC22D2
GALNT32	3.98e-25	0.393223	0.405	0.136	1.29e-20	Squamous Cells 2	GALNT3
CLIC4	4.26e-25	0.29548	0.195	0.04	1.38e-20	Squamous Cells 2	CLIC4
STAT31	4.49e-25	0.914118	0.589	0.289	1.45e-20	Squamous Cells 2	STAT3
BCR	5.01e-25	0.157348	0.295	0.079	1.62e-20	Squamous Cells 2	BCR
LYN1	5.27e-25	0.493616	0.479	0.182	1.71e-20	Squamous Cells 2	LYN
TNKS1BP1	5.39e-25	0.27112	0.205	0.044	1.75e-20	Squamous Cells 2	TNKS1BP1
GAK1	5.4e-25	0.800509	0.505	0.199	1.75e-20	Squamous Cells 2	GAK
FTSJ1	6.13e-25	0.291558	0.2	0.042	1.98e-20	Squamous Cells 2	FTSJ1
IER2	6.4e-25	0.424635	0.516	0.197	2.07e-20	Squamous Cells 2	IER2
NAA50	6.45e-25	0.455854	0.421	0.145	2.09e-20	Squamous Cells 2	NAA50
HES2	6.76e-25	0.496858	0.274	0.074	2.19e-20	Squamous Cells 2	HES2
CRK	8.32e-25	0.424716	0.347	0.108	2.69e-20	Squamous Cells 2	CRK
FRMD8	8.58e-25	0.223354	0.189	0.039	2.78e-20	Squamous Cells 2	FRMD8
SNX33	8.8e-25	0.37339	0.226	0.053	2.85e-20	Squamous Cells 2	SNX33
SERINC1	1.41e-24	0.435326	0.505	0.197	4.56e-20	Squamous Cells 2	SERINC1
RALBP11	1.41e-24	0.543805	0.511	0.204	4.56e-20	Squamous Cells 2	RALBP1
LAMP2	1.45e-24	0.452245	0.426	0.151	4.71e-20	Squamous Cells 2	LAMP2
HIST1H2AE	1.56e-24	0.408604	0.179	0.036	5.05e-20	Squamous Cells 2	HIST1H2AE
PPP4R12	1.71e-24	0.592862	0.553	0.237	5.55e-20	Squamous Cells 2	PPP4R1
TP53BP2	1.75e-24	0.504501	0.337	0.103	5.66e-20	Squamous Cells 2	TP53BP2
OSBPL10	1.85e-24	0.153908	0.211	0.046	5.99e-20	Squamous Cells 2	OSBPL10
ATXN7L3	2.04e-24	0.270661	0.311	0.088	6.6e-20	Squamous Cells 2	ATXN7L3
PUSL1	2.1e-24	0.252296	0.195	0.041	6.79e-20	Squamous Cells 2	PUSL1
PAX9	2.44e-24	0.304441	0.195	0.042	7.9e-20	Squamous Cells 2	PAX9
PTPRK	2.5e-24	0.45066	0.353	0.108	8.11e-20	Squamous Cells 2	PTPRK
SEMA3F	3.06e-24	0.122157	0.174	0.033	9.91e-20	Squamous Cells 2	SEMA3F
TANC1	3.19e-24	0.316849	0.326	0.097	1.03e-19	Squamous Cells 2	TANC1
ABRACL	3.95e-24	0.375245	0.232	0.055	1.28e-19	Squamous Cells 2	ABRACL
RHBDF1	4.35e-24	0.211464	0.142	0.024	1.41e-19	Squamous Cells 2	RHBDF1
CTDSP2	4.42e-24	0.348328	0.337	0.103	1.43e-19	Squamous Cells 2	CTDSP2
SNRK	4.47e-24	0.326707	0.3	0.084	1.45e-19	Squamous Cells 2	SNRK
FAM84A1	4.64e-24	0.43007	0.384	0.129	1.5e-19	Squamous Cells 2	FAM84A
CPEB2	4.8e-24	0.20737	0.195	0.041	1.55e-19	Squamous Cells 2	CPEB2
KAZN1	4.98e-24	0.39493	0.353	0.113	1.61e-19	Squamous Cells 2	KAZN
N4BP1	5.16e-24	0.404829	0.353	0.111	1.67e-19	Squamous Cells 2	N4BP1
TMEM30A	6.26e-24	0.659275	0.537	0.231	2.03e-19	Squamous Cells 2	TMEM30A
FAM222A	6.94e-24	0.119181	0.132	0.021	2.25e-19	Squamous Cells 2	FAM222A
2020-03-05	7.09e-24	0.284761	0.268	0.071	2.3e-19	Squamous Cells 2	2020-03-05
NPLOC4	7.32e-24	0.38958	0.374	0.124	2.37e-19	Squamous Cells 2	NPLOC4
PLEKHH3	8.17e-24	0.229515	0.232	0.055	2.64e-19	Squamous Cells 2	PLEKHH3
ZNF219	8.18e-24	0.251026	0.174	0.034	2.65e-19	Squamous Cells 2	ZNF219
RAB21	9.27e-24	0.247502	0.342	0.104	3e-19	Squamous Cells 2	RAB21
STS	9.39e-24	0.405561	0.268	0.073	3.04e-19	Squamous Cells 2	STS
HIF1A	9.84e-24	0.553389	0.305	0.089	3.19e-19	Squamous Cells 2	HIF1A
S100A10	1.16e-23	0.652	0.611	0.289	3.76e-19	Squamous Cells 2	S100A10
ADAM10	1.33e-23	0.414437	0.447	0.164	4.31e-19	Squamous Cells 2	ADAM10
PPP1CA	1.35e-23	0.295931	0.353	0.111	4.36e-19	Squamous Cells 2	PPP1CA
SULF2	1.5e-23	0.240012	0.211	0.048	4.87e-19	Squamous Cells 2	SULF2
RAB1A	1.55e-23	0.51808	0.537	0.231	5.03e-19	Squamous Cells 2	RAB1A
UBE2D31	1.65e-23	0.627077	0.668	0.326	5.34e-19	Squamous Cells 2	UBE2D3
PIM3	1.74e-23	0.42899	0.437	0.158	5.64e-19	Squamous Cells 2	PIM3
SREK1IP1	1.82e-23	0.489178	0.316	0.096	5.89e-19	Squamous Cells 2	SREK1IP1
SLC35A4	1.84e-23	0.152094	0.2	0.044	5.96e-19	Squamous Cells 2	SLC35A4
TRIM11	1.91e-23	0.231776	0.253	0.065	6.19e-19	Squamous Cells 2	TRIM11
EPPK1	2e-23	0.210802	0.179	0.036	6.49e-19	Squamous Cells 2	EPPK1
TBC1D14	3.02e-23	0.386412	0.321	0.098	9.79e-19	Squamous Cells 2	TBC1D14
NTN4	3.14e-23	0.484197	0.337	0.107	1.02e-18	Squamous Cells 2	NTN4
SIRT71	3.38e-23	0.332079	0.384	0.129	1.09e-18	Squamous Cells 2	SIRT7
LSR	3.44e-23	0.276727	0.237	0.059	1.11e-18	Squamous Cells 2	LSR
OSTF1	3.44e-23	0.351381	0.279	0.078	1.12e-18	Squamous Cells 2	OSTF1
PGM2	3.56e-23	0.192926	0.195	0.042	1.15e-18	Squamous Cells 2	PGM2
RBM47	3.56e-23	0.693431	0.6	0.286	1.15e-18	Squamous Cells 2	RBM47
CAPN12	3.9e-23	0.619034	0.489	0.204	1.26e-18	Squamous Cells 2	CAPN1
FAM89B	4.48e-23	0.209769	0.153	0.028	1.45e-18	Squamous Cells 2	FAM89B
DAPK3	4.52e-23	0.263966	0.221	0.053	1.46e-18	Squamous Cells 2	DAPK3
ARHGAP17	4.65e-23	0.125721	0.205	0.046	1.5e-18	Squamous Cells 2	ARHGAP17
MYO10	4.7e-23	0.210078	0.316	0.093	1.52e-18	Squamous Cells 2	MYO10
TMEM1732	5.31e-23	0.524863	0.505	0.214	1.72e-18	Squamous Cells 2	TMEM173
MYO5A	5.35e-23	0.290656	0.216	0.051	1.73e-18	Squamous Cells 2	MYO5A
STYK11	5.75e-23	0.270083	0.205	0.047	1.86e-18	Squamous Cells 2	STYK1
CSRNP1	6.22e-23	0.351481	0.253	0.066	2.02e-18	Squamous Cells 2	CSRNP1
STX3	6.69e-23	0.25101	0.289	0.083	2.17e-18	Squamous Cells 2	STX3
FRAT2	6.92e-23	0.325412	0.216	0.051	2.24e-18	Squamous Cells 2	FRAT2
PLK2	7e-23	0.376427	0.258	0.068	2.27e-18	Squamous Cells 2	PLK2
TAB21	7.12e-23	0.448644	0.4	0.141	2.31e-18	Squamous Cells 2	TAB2
CORO1C	7.28e-23	0.397877	0.268	0.074	2.36e-18	Squamous Cells 2	CORO1C
HELZ21	7.61e-23	0.259593	0.268	0.073	2.47e-18	Squamous Cells 2	HELZ2
SCAMP2	7.76e-23	0.431474	0.405	0.148	2.51e-18	Squamous Cells 2	SCAMP2
TMEM8A	9.25e-23	0.247865	0.242	0.062	2.99e-18	Squamous Cells 2	TMEM8A
SLC9A1	9.35e-23	0.20364	0.2	0.045	3.03e-18	Squamous Cells 2	SLC9A1
SOWAHC	1.13e-22	0.347124	0.195	0.044	3.65e-18	Squamous Cells 2	SOWAHC
AC023157.3	1.18e-22	0.2321	0.163	0.032	3.83e-18	Squamous Cells 2	AC023157.3
MYO1B2	1.32e-22	0.522976	0.458	0.181	4.27e-18	Squamous Cells 2	MYO1B
SOWAHB	1.52e-22	0.144682	0.126	0.021	4.91e-18	Squamous Cells 2	SOWAHB
EXOC6B1	2.08e-22	0.458306	0.247	0.066	6.73e-18	Squamous Cells 2	EXOC6B
USP3	2.11e-22	0.320547	0.311	0.094	6.83e-18	Squamous Cells 2	USP3
IFRD1	2.15e-22	0.36364	0.326	0.101	6.96e-18	Squamous Cells 2	IFRD1
MCL1	2.2e-22	0.443195	0.595	0.264	7.11e-18	Squamous Cells 2	MCL1
ULK1	2.22e-22	0.235248	0.232	0.058	7.19e-18	Squamous Cells 2	ULK1
CKAP4	2.24e-22	0.460536	0.284	0.083	7.24e-18	Squamous Cells 2	CKAP4
CHMP4B1	2.4e-22	0.551803	0.553	0.245	7.78e-18	Squamous Cells 2	CHMP4B
SURF4	2.49e-22	0.234924	0.284	0.082	8.05e-18	Squamous Cells 2	SURF4
CYB5R4	2.63e-22	0.394821	0.232	0.058	8.52e-18	Squamous Cells 2	CYB5R4
MAPK13	2.79e-22	0.160419	0.237	0.06	9.02e-18	Squamous Cells 2	MAPK13
CLDN23	3e-22	0.534974	0.242	0.064	9.71e-18	Squamous Cells 2	CLDN23
MAP2K1	3.12e-22	0.201976	0.247	0.065	1.01e-17	Squamous Cells 2	MAP2K1
CANT1	3.44e-22	0.301288	0.263	0.072	1.11e-17	Squamous Cells 2	CANT1
PPIF	3.44e-22	0.731702	0.247	0.069	1.12e-17	Squamous Cells 2	PPIF
MAP1LC3B	3.9e-22	0.416433	0.437	0.168	1.26e-17	Squamous Cells 2	MAP1LC3B
LY6D	3.95e-22	0.589717	0.158	0.031	1.28e-17	Squamous Cells 2	LY6D
KATNBL1	4.34e-22	0.514625	0.237	0.061	1.4e-17	Squamous Cells 2	KATNBL1
ARHGDIB	4.53e-22	0.378914	0.316	0.098	1.47e-17	Squamous Cells 2	ARHGDIB
ADIPOR2	4.66e-22	0.367383	0.311	0.096	1.51e-17	Squamous Cells 2	ADIPOR2
IL10RB	5.21e-22	0.144587	0.121	0.019	1.69e-17	Squamous Cells 2	IL10RB
ANKLE21	5.59e-22	0.409306	0.479	0.185	1.81e-17	Squamous Cells 2	ANKLE2
KCTD9	6.22e-22	0.242325	0.232	0.059	2.02e-17	Squamous Cells 2	KCTD9
TAF13	7.16e-22	0.329402	0.247	0.066	2.32e-17	Squamous Cells 2	TAF13
LITAF1	7.44e-22	0.523622	0.479	0.198	2.41e-17	Squamous Cells 2	LITAF
PRKCH	7.81e-22	0.134003	0.2	0.046	2.53e-17	Squamous Cells 2	PRKCH
DUSP6	8.31e-22	0.320028	0.279	0.079	2.69e-17	Squamous Cells 2	DUSP6
PPP3R1	8.64e-22	0.257622	0.242	0.064	2.8e-17	Squamous Cells 2	PPP3R1
GABARAPL1	8.7e-22	0.222579	0.279	0.079	2.82e-17	Squamous Cells 2	GABARAPL1
AFDN2	8.98e-22	0.543	0.684	0.359	2.91e-17	Squamous Cells 2	AFDN
MAPKAPK21	1.02e-21	0.342726	0.342	0.112	3.3e-17	Squamous Cells 2	MAPKAPK2
MAN2A1	1.04e-21	0.190738	0.195	0.044	3.38e-17	Squamous Cells 2	MAN2A1
ACTR1A	1.05e-21	0.273437	0.284	0.083	3.39e-17	Squamous Cells 2	ACTR1A
ABI1	1.15e-21	0.416674	0.489	0.202	3.73e-17	Squamous Cells 2	ABI1
YKT6	1.2e-21	0.245274	0.2	0.047	3.89e-17	Squamous Cells 2	YKT6
AP3D11	1.23e-21	0.508033	0.521	0.235	4e-17	Squamous Cells 2	AP3D1
HIVEP21	1.27e-21	0.232421	0.3	0.09	4.13e-17	Squamous Cells 2	HIVEP2
GABARAPL23	1.28e-21	0.535774	0.542	0.242	4.15e-17	Squamous Cells 2	GABARAPL2
MAGI3	1.3e-21	0.473857	0.358	0.122	4.21e-17	Squamous Cells 2	MAGI3
CDKN1A2	1.33e-21	0.656655	0.495	0.217	4.3e-17	Squamous Cells 2	CDKN1A
H2AFJ2	1.35e-21	0.531951	0.547	0.243	4.36e-17	Squamous Cells 2	H2AFJ
SERINC5	1.35e-21	0.238951	0.316	0.098	4.38e-17	Squamous Cells 2	SERINC5
PISD	1.51e-21	0.417957	0.184	0.041	4.9e-17	Squamous Cells 2	PISD
CERK	1.54e-21	0.11962	0.163	0.033	4.99e-17	Squamous Cells 2	CERK
RAB7A1	1.59e-21	0.567225	0.579	0.283	5.14e-17	Squamous Cells 2	RAB7A
ZNF7101	1.59e-21	0.115349	0.142	0.026	5.15e-17	Squamous Cells 2	ZNF710
PPDPF	1.88e-21	0.47119	0.505	0.211	6.1e-17	Squamous Cells 2	PPDPF
ADIPOR12	2.1e-21	0.593085	0.458	0.195	6.79e-17	Squamous Cells 2	ADIPOR1
HM13	2.35e-21	0.317466	0.337	0.109	7.6e-17	Squamous Cells 2	HM13
RUNX2	2.58e-21	0.329071	0.179	0.039	8.35e-17	Squamous Cells 2	RUNX2
EIF4G22	2.59e-21	0.536136	0.774	0.479	8.39e-17	Squamous Cells 2	EIF4G2
AREG	2.64e-21	0.158477	0.153	0.03	8.56e-17	Squamous Cells 2	AREG
NSF	2.8e-21	0.389189	0.289	0.086	9.06e-17	Squamous Cells 2	NSF
SERTAD2	2.8e-21	0.481734	0.342	0.116	9.08e-17	Squamous Cells 2	SERTAD2
TUT7	3.02e-21	0.378718	0.442	0.168	9.77e-17	Squamous Cells 2	TUT7
BCL2L12	3.02e-21	0.496007	0.4	0.151	9.77e-17	Squamous Cells 2	BCL2L1
SH3BGRL2	3.13e-21	0.504405	0.337	0.113	1.01e-16	Squamous Cells 2	SH3BGRL2
CLDN1	3.43e-21	0.461161	0.337	0.112	1.11e-16	Squamous Cells 2	CLDN1
RNF10	4.02e-21	0.404957	0.468	0.192	1.3e-16	Squamous Cells 2	RNF10
CFB	4.5e-21	0.347493	0.247	0.068	1.46e-16	Squamous Cells 2	CFB
DUSP3	5.05e-21	0.210603	0.258	0.072	1.64e-16	Squamous Cells 2	DUSP3
MAPK6	5.73e-21	0.468486	0.3	0.093	1.86e-16	Squamous Cells 2	MAPK6
UBALD2	6.47e-21	0.249801	0.332	0.108	2.09e-16	Squamous Cells 2	UBALD2
ACTB1	7.83e-21	0.566555	0.695	0.384	2.54e-16	Squamous Cells 2	ACTB
SPTLC1	7.9e-21	0.379235	0.347	0.119	2.56e-16	Squamous Cells 2	SPTLC1
KCNK1	7.95e-21	0.351516	0.332	0.11	2.58e-16	Squamous Cells 2	KCNK1
LEPROT	8.37e-21	0.477514	0.426	0.165	2.71e-16	Squamous Cells 2	LEPROT
YPEL31	1.02e-20	0.377359	0.332	0.11	3.32e-16	Squamous Cells 2	YPEL3
SHKBP1	1.03e-20	0.200938	0.179	0.04	3.34e-16	Squamous Cells 2	SHKBP1
TRAPPC3	1.07e-20	0.250967	0.3	0.092	3.48e-16	Squamous Cells 2	TRAPPC3
NR1D2	1.15e-20	0.427306	0.379	0.135	3.74e-16	Squamous Cells 2	NR1D2
MAPK3	1.18e-20	0.225146	0.289	0.088	3.82e-16	Squamous Cells 2	MAPK3
HOMEZ	1.2e-20	0.273878	0.205	0.051	3.89e-16	Squamous Cells 2	HOMEZ
LRRC11	1.26e-20	0.226204	0.253	0.071	4.08e-16	Squamous Cells 2	LRRC1
CXCL16	1.41e-20	0.5109	0.274	0.083	4.56e-16	Squamous Cells 2	CXCL16
CDC42BPB1	1.42e-20	0.351923	0.484	0.197	4.61e-16	Squamous Cells 2	CDC42BPB
KLHL21	1.48e-20	0.32524	0.279	0.085	4.78e-16	Squamous Cells 2	KLHL21
HOOK3	1.59e-20	0.340223	0.342	0.114	5.15e-16	Squamous Cells 2	HOOK3
RASGEF1B	1.68e-20	0.234069	0.379	0.135	5.44e-16	Squamous Cells 2	RASGEF1B
ARL8A	1.86e-20	0.246843	0.242	0.066	6.03e-16	Squamous Cells 2	ARL8A
KLF3	1.98e-20	0.476583	0.447	0.186	6.41e-16	Squamous Cells 2	KLF3
CTNNBIP1	2.44e-20	0.204145	0.2	0.049	7.92e-16	Squamous Cells 2	CTNNBIP1
CACUL11	2.68e-20	0.329258	0.389	0.142	8.69e-16	Squamous Cells 2	CACUL1
FNDC3B	3.4e-20	0.325962	0.379	0.134	1.1e-15	Squamous Cells 2	FNDC3B
TFAP2C	4.09e-20	0.320078	0.205	0.052	1.33e-15	Squamous Cells 2	TFAP2C
MIDN	4.68e-20	0.342742	0.3	0.095	1.51e-15	Squamous Cells 2	MIDN
PHLDA2	4.7e-20	0.399326	0.168	0.037	1.52e-15	Squamous Cells 2	PHLDA2
CTSA1	5.15e-20	0.530649	0.374	0.138	1.67e-15	Squamous Cells 2	CTSA
ACTR3	5.54e-20	0.402802	0.547	0.248	1.79e-15	Squamous Cells 2	ACTR3
CD92	6.08e-20	0.580205	0.716	0.397	1.97e-15	Squamous Cells 2	CD9
RAP2A	6.22e-20	0.238224	0.179	0.041	2.01e-15	Squamous Cells 2	RAP2A
MAF	7.32e-20	0.120212	0.142	0.028	2.37e-15	Squamous Cells 2	MAF
PROSER2	7.46e-20	0.309252	0.163	0.036	2.42e-15	Squamous Cells 2	PROSER2
ASAH1	9.33e-20	0.427683	0.621	0.296	3.02e-15	Squamous Cells 2	ASAH1
CALR	9.65e-20	0.426982	0.626	0.308	3.12e-15	Squamous Cells 2	CALR
RHOV	1.01e-19	0.362817	0.237	0.066	3.26e-15	Squamous Cells 2	RHOV
C16orf72	1.08e-19	0.306946	0.484	0.204	3.5e-15	Squamous Cells 2	C16orf72
MAP2K3	1.16e-19	0.298096	0.263	0.078	3.74e-15	Squamous Cells 2	MAP2K3
RIT1	1.26e-19	0.427981	0.247	0.071	4.07e-15	Squamous Cells 2	RIT1
STAP2	1.31e-19	0.313212	0.263	0.078	4.25e-15	Squamous Cells 2	STAP2
CCDC88B	1.66e-19	0.137941	0.237	0.065	5.37e-15	Squamous Cells 2	CCDC88B
SDCBP	1.99e-19	0.412972	0.489	0.208	6.44e-15	Squamous Cells 2	SDCBP
GNAI3	2.17e-19	0.38644	0.395	0.15	7.02e-15	Squamous Cells 2	GNAI3
MIR22HG	2.27e-19	0.33525	0.237	0.068	7.36e-15	Squamous Cells 2	MIR22HG
TMEM106B	2.36e-19	0.375165	0.368	0.134	7.63e-15	Squamous Cells 2	TMEM106B
KDM5C2	2.41e-19	0.337021	0.389	0.146	7.81e-15	Squamous Cells 2	KDM5C
IER3	2.51e-19	0.817083	0.311	0.107	8.13e-15	Squamous Cells 2	IER3
CAMSAP3	2.51e-19	0.229627	0.142	0.029	8.14e-15	Squamous Cells 2	CAMSAP3
AMD1	2.54e-19	0.318876	0.379	0.138	8.22e-15	Squamous Cells 2	AMD1
MAP3K8	2.8e-19	0.279357	0.337	0.114	9.08e-15	Squamous Cells 2	MAP3K8
BAZ1A1	2.84e-19	0.341895	0.479	0.204	9.2e-15	Squamous Cells 2	BAZ1A
PPM1A	3.03e-19	0.294269	0.321	0.107	9.8e-15	Squamous Cells 2	PPM1A
ITGB6	3.22e-19	0.178814	0.142	0.029	1.04e-14	Squamous Cells 2	ITGB6
MAP3K5	3.52e-19	0.227192	0.221	0.06	1.14e-14	Squamous Cells 2	MAP3K5
VSIR	3.52e-19	0.355566	0.216	0.058	1.14e-14	Squamous Cells 2	VSIR
TMEM87B	3.79e-19	0.405492	0.305	0.102	1.23e-14	Squamous Cells 2	TMEM87B
CTNNA12	4.02e-19	0.527	0.7	0.411	1.3e-14	Squamous Cells 2	CTNNA1
GRPEL2	4.09e-19	0.388807	0.147	0.031	1.32e-14	Squamous Cells 2	GRPEL2
TMSB10	4.18e-19	0.670641	0.768	0.503	1.35e-14	Squamous Cells 2	TMSB10
CRYBG1	4.48e-19	0.257691	0.379	0.139	1.45e-14	Squamous Cells 2	CRYBG1
TMEM160	4.58e-19	0.594043	0.353	0.134	1.48e-14	Squamous Cells 2	TMEM160
GLRX	4.78e-19	0.632702	0.289	0.098	1.55e-14	Squamous Cells 2	GLRX
ZNF2171	5.53e-19	0.346937	0.453	0.183	1.79e-14	Squamous Cells 2	ZNF217
SP1	5.98e-19	0.292809	0.368	0.135	1.94e-14	Squamous Cells 2	SP1
RELA	7.31e-19	0.275902	0.268	0.083	2.37e-14	Squamous Cells 2	RELA
ZFP36	7.81e-19	0.38569	0.458	0.186	2.53e-14	Squamous Cells 2	ZFP36
NET1	7.94e-19	0.471064	0.442	0.189	2.57e-14	Squamous Cells 2	NET1
TFG	8.03e-19	0.392458	0.368	0.137	2.6e-14	Squamous Cells 2	TFG
DCP2	8.64e-19	0.202574	0.305	0.1	2.8e-14	Squamous Cells 2	DCP2
VPS18	9.11e-19	0.180625	0.184	0.045	2.95e-14	Squamous Cells 2	VPS18
TINF2	9.25e-19	0.236555	0.216	0.059	3e-14	Squamous Cells 2	TINF2
PTGES2	9.8e-19	0.112547	0.211	0.055	3.18e-14	Squamous Cells 2	PTGES2
BMF	9.9e-19	0.161329	0.137	0.027	3.21e-14	Squamous Cells 2	BMF
EFHD2	1.02e-18	0.461282	0.505	0.228	3.31e-14	Squamous Cells 2	EFHD2
YWHAZ1	1.12e-18	0.505912	0.647	0.356	3.63e-14	Squamous Cells 2	YWHAZ
DUSP10	1.16e-18	0.418855	0.258	0.079	3.75e-14	Squamous Cells 2	DUSP10
TAX1BP14	1.24e-18	0.471079	0.795	0.484	4.03e-14	Squamous Cells 2	TAX1BP1
PCGF3	1.26e-18	0.270568	0.332	0.114	4.1e-14	Squamous Cells 2	PCGF3
H3F3B1	1.28e-18	0.522123	0.795	0.515	4.14e-14	Squamous Cells 2	H3F3B
ACTR2	1.33e-18	0.383776	0.589	0.28	4.32e-14	Squamous Cells 2	ACTR2
IDI1	1.35e-18	0.410033	0.442	0.181	4.38e-14	Squamous Cells 2	IDI1
GRAMD2B	1.72e-18	0.43034	0.316	0.11	5.57e-14	Squamous Cells 2	GRAMD2B
ITPR2	1.86e-18	0.22926	0.137	0.027	6.03e-14	Squamous Cells 2	ITPR2
WFDC2	1.89e-18	0.512394	0.779	0.504	6.13e-14	Squamous Cells 2	WFDC2
HSPB1	1.94e-18	0.30885	0.526	0.227	6.28e-14	Squamous Cells 2	HSPB1
KIAA0355	1.97e-18	0.254766	0.184	0.046	6.39e-14	Squamous Cells 2	KIAA0355
HSBP1L1	2.05e-18	0.33739	0.3	0.098	6.63e-14	Squamous Cells 2	HSBP1L1
KIF1B	2.09e-18	0.105378	0.374	0.137	6.76e-14	Squamous Cells 2	KIF1B
RNF1691	2.11e-18	0.228575	0.305	0.102	6.84e-14	Squamous Cells 2	RNF169
AGFG1	2.19e-18	0.187043	0.237	0.068	7.1e-14	Squamous Cells 2	AGFG1
TST	2.29e-18	0.339348	0.237	0.069	7.41e-14	Squamous Cells 2	TST
MYH141	2.65e-18	0.57827	0.547	0.27	8.59e-14	Squamous Cells 2	MYH14
ORMDL21	2.74e-18	0.321698	0.353	0.128	8.88e-14	Squamous Cells 2	ORMDL2
ARRDC1	2.96e-18	0.274935	0.305	0.102	9.59e-14	Squamous Cells 2	ARRDC1
RAC11	3.89e-18	0.47229	0.568	0.279	1.26e-13	Squamous Cells 2	RAC1
SUPT4H1	4.26e-18	0.269768	0.295	0.098	1.38e-13	Squamous Cells 2	SUPT4H1
PRRG2	4.53e-18	0.350657	0.195	0.051	1.47e-13	Squamous Cells 2	PRRG2
DUSP161	4.97e-18	0.209725	0.253	0.077	1.61e-13	Squamous Cells 2	DUSP16
ALDH3B2	5.22e-18	0.171656	0.132	0.026	1.69e-13	Squamous Cells 2	ALDH3B2
ZBTB7A1	6.52e-18	0.541468	0.437	0.187	2.11e-13	Squamous Cells 2	ZBTB7A
TRIM251	7.02e-18	0.332451	0.279	0.093	2.27e-13	Squamous Cells 2	TRIM25
SDF41	8.19e-18	0.456109	0.405	0.164	2.65e-13	Squamous Cells 2	SDF4
RNPEPL1	8.31e-18	0.165537	0.232	0.068	2.69e-13	Squamous Cells 2	RNPEPL1
TOR1B	8.35e-18	0.239944	0.205	0.056	2.71e-13	Squamous Cells 2	TOR1B
ARHGAP321	8.62e-18	0.402285	0.474	0.213	2.79e-13	Squamous Cells 2	ARHGAP32
TRIM291	9.21e-18	0.433452	0.453	0.195	2.98e-13	Squamous Cells 2	TRIM29
TMCO4	9.9e-18	0.348035	0.295	0.101	3.21e-13	Squamous Cells 2	TMCO4
DAAM11	1.01e-17	0.281025	0.421	0.17	3.28e-13	Squamous Cells 2	DAAM1
TCP11L22	1.02e-17	0.352565	0.337	0.124	3.29e-13	Squamous Cells 2	TCP11L2
SPAG9	1.05e-17	0.389853	0.468	0.204	3.4e-13	Squamous Cells 2	SPAG9
KRT4	1.11e-17	0.909206	0.268	0.089	3.6e-13	Squamous Cells 2	KRT4
IER5L	1.13e-17	0.210224	0.126	0.025	3.66e-13	Squamous Cells 2	IER5L
SCNN1B	1.19e-17	0.104528	0.179	0.044	3.86e-13	Squamous Cells 2	SCNN1B
ESYT22	1.24e-17	0.368236	0.458	0.199	4.02e-13	Squamous Cells 2	ESYT2
ESRP11	1.33e-17	0.435657	0.389	0.154	4.32e-13	Squamous Cells 2	ESRP1
STXBP5	1.39e-17	0.242436	0.242	0.073	4.49e-13	Squamous Cells 2	STXBP5
WASF2	1.5e-17	0.513508	0.411	0.172	4.84e-13	Squamous Cells 2	WASF2
ITGB4	1.62e-17	0.364637	0.289	0.1	5.24e-13	Squamous Cells 2	ITGB4
MGAT1	1.62e-17	0.191865	0.274	0.088	5.24e-13	Squamous Cells 2	MGAT1
RAB35	1.66e-17	0.197023	0.237	0.07	5.39e-13	Squamous Cells 2	RAB35
TPRA1	1.72e-17	0.417305	0.189	0.05	5.58e-13	Squamous Cells 2	TPRA1
COQ10B	1.96e-17	0.215719	0.279	0.09	6.33e-13	Squamous Cells 2	COQ10B
RNF145	2.15e-17	0.416354	0.405	0.165	6.96e-13	Squamous Cells 2	RNF145
MYO1E2	2.19e-17	0.443948	0.453	0.205	7.09e-13	Squamous Cells 2	MYO1E
PIP5K1A	2.3e-17	0.237949	0.205	0.056	7.44e-13	Squamous Cells 2	PIP5K1A
RAB2A	2.51e-17	0.445428	0.521	0.253	8.14e-13	Squamous Cells 2	RAB2A
SCYL2	2.62e-17	0.34157	0.289	0.099	8.49e-13	Squamous Cells 2	SCYL2
ABHD4	2.63e-17	0.139477	0.137	0.029	8.52e-13	Squamous Cells 2	ABHD4
UBA6	2.71e-17	0.194203	0.347	0.126	8.78e-13	Squamous Cells 2	UBA6
TMEM80	2.79e-17	0.268104	0.195	0.053	9.04e-13	Squamous Cells 2	TMEM80
C9orf85	2.85e-17	0.299228	0.147	0.033	9.21e-13	Squamous Cells 2	C9orf85
DAPP12	3.04e-17	0.446649	0.374	0.146	9.85e-13	Squamous Cells 2	DAPP1
ZFAND5	3.1e-17	0.445425	0.595	0.317	1e-12	Squamous Cells 2	ZFAND5
PYGL	3.32e-17	0.345711	0.326	0.119	1.08e-12	Squamous Cells 2	PYGL
EMC31	3.48e-17	0.248529	0.421	0.171	1.13e-12	Squamous Cells 2	EMC3
TJP32	3.54e-17	0.438784	0.532	0.258	1.15e-12	Squamous Cells 2	TJP3
ATP1B3	3.87e-17	0.572938	0.274	0.092	1.25e-12	Squamous Cells 2	ATP1B3
NCK21	4.07e-17	0.32477	0.342	0.128	1.32e-12	Squamous Cells 2	NCK2
NCKAP11	4.09e-17	0.504984	0.447	0.195	1.32e-12	Squamous Cells 2	NCKAP1
ARPC2	4.12e-17	0.490991	0.584	0.308	1.33e-12	Squamous Cells 2	ARPC2
EIF3H	4.35e-17	0.28002	0.368	0.142	1.41e-12	Squamous Cells 2	EIF3H
RAB22A	4.73e-17	0.214416	0.295	0.101	1.53e-12	Squamous Cells 2	RAB22A
PLEKHB2	4.81e-17	0.326073	0.437	0.19	1.56e-12	Squamous Cells 2	PLEKHB2
CEMIP21	5.2e-17	0.407898	0.321	0.119	1.68e-12	Squamous Cells 2	CEMIP2
VAMP81	5.54e-17	0.500048	0.684	0.378	1.79e-12	Squamous Cells 2	VAMP8
IL13RA1	5.7e-17	0.297696	0.379	0.15	1.84e-12	Squamous Cells 2	IL13RA1
SH3BP2	5.84e-17	0.190516	0.174	0.043	1.89e-12	Squamous Cells 2	SH3BP2
SH2D4A	6.73e-17	0.231356	0.353	0.132	2.18e-12	Squamous Cells 2	SH2D4A
HNRNPH21	6.86e-17	0.376908	0.289	0.101	2.22e-12	Squamous Cells 2	HNRNPH2
RCC1	6.91e-17	0.180172	0.221	0.064	2.24e-12	Squamous Cells 2	RCC1
CSDE1	6.96e-17	0.410884	0.689	0.369	2.25e-12	Squamous Cells 2	CSDE1
CYBC1	7.99e-17	0.211572	0.221	0.064	2.59e-12	Squamous Cells 2	CYBC1
SYNGR1	8.38e-17	0.129013	0.142	0.031	2.72e-12	Squamous Cells 2	SYNGR1
MARCKS3	9.06e-17	0.377041	0.453	0.2	2.93e-12	Squamous Cells 2	MARCKS
ZMIZ1	9.78e-17	0.145009	0.242	0.074	3.17e-12	Squamous Cells 2	ZMIZ1
CCDC85C	9.95e-17	0.108301	0.174	0.044	3.22e-12	Squamous Cells 2	CCDC85C
GALE	1e-16	0.133444	0.263	0.084	3.24e-12	Squamous Cells 2	GALE
PAFAH2	1.16e-16	0.157355	0.211	0.06	3.75e-12	Squamous Cells 2	PAFAH2
ZFAND31	1.32e-16	0.217793	0.268	0.089	4.27e-12	Squamous Cells 2	ZFAND3
MICU1	1.36e-16	0.275318	0.305	0.108	4.39e-12	Squamous Cells 2	MICU1
ESRRA1	1.37e-16	0.262046	0.363	0.142	4.43e-12	Squamous Cells 2	ESRRA
CXXC5	1.43e-16	0.343749	0.363	0.143	4.63e-12	Squamous Cells 2	CXXC5
ZFAND2B	1.5e-16	0.177862	0.211	0.06	4.86e-12	Squamous Cells 2	ZFAND2B
CUL3	1.61e-16	0.249684	0.421	0.172	5.21e-12	Squamous Cells 2	CUL3
OSER1	1.67e-16	0.214835	0.258	0.083	5.4e-12	Squamous Cells 2	OSER1
MED13	1.68e-16	0.301619	0.4	0.165	5.46e-12	Squamous Cells 2	MED13
MEF2D	1.69e-16	0.218376	0.179	0.046	5.48e-12	Squamous Cells 2	MEF2D
ELF3-AS1	1.76e-16	0.256707	0.142	0.032	5.69e-12	Squamous Cells 2	ELF3-AS1
BAZ2A1	1.81e-16	0.315131	0.437	0.187	5.85e-12	Squamous Cells 2	BAZ2A
RAB12	1.93e-16	0.253343	0.226	0.069	6.26e-12	Squamous Cells 2	RAB12
PRKCZ	2.03e-16	0.177872	0.211	0.061	6.59e-12	Squamous Cells 2	PRKCZ
TM2D2	2.04e-16	0.207794	0.211	0.061	6.61e-12	Squamous Cells 2	TM2D2
LBH	2.12e-16	0.24414	0.295	0.104	6.87e-12	Squamous Cells 2	LBH
FNBP1L	2.12e-16	0.204604	0.332	0.122	6.88e-12	Squamous Cells 2	FNBP1L
DUSP41	2.21e-16	0.599201	0.311	0.117	7.17e-12	Squamous Cells 2	DUSP4
FAT1	2.25e-16	0.505627	0.295	0.106	7.29e-12	Squamous Cells 2	FAT1
INF2	2.61e-16	0.195864	0.211	0.06	8.45e-12	Squamous Cells 2	INF2
UBC1	2.83e-16	0.423719	0.826	0.534	9.17e-12	Squamous Cells 2	UBC
JAK1	2.99e-16	0.416287	0.521	0.258	9.69e-12	Squamous Cells 2	JAK1
ZNF292	3.08e-16	0.242465	0.468	0.203	9.99e-12	Squamous Cells 2	ZNF292
TNIP2	3.13e-16	0.223334	0.232	0.072	1.01e-11	Squamous Cells 2	TNIP2
PRELID1	3.16e-16	0.267731	0.253	0.083	1.02e-11	Squamous Cells 2	PRELID1
GOLM12	3.34e-16	0.629106	0.605	0.351	1.08e-11	Squamous Cells 2	GOLM1
ANXA23	3.36e-16	0.50263	0.837	0.569	1.09e-11	Squamous Cells 2	ANXA2
STK26	3.48e-16	0.157781	0.153	0.036	1.13e-11	Squamous Cells 2	STK26
ATG2A	3.58e-16	0.109168	0.163	0.04	1.16e-11	Squamous Cells 2	ATG2A
EP300	4.05e-16	0.196768	0.421	0.175	1.31e-11	Squamous Cells 2	EP300
F11R2	4.27e-16	0.498724	0.521	0.26	1.38e-11	Squamous Cells 2	F11R
LRRFIP12	4.6e-16	0.477628	0.711	0.438	1.49e-11	Squamous Cells 2	LRRFIP1
UBE2J1	4.79e-16	0.425689	0.337	0.134	1.55e-11	Squamous Cells 2	UBE2J1
EMP21	5.19e-16	0.394157	0.458	0.211	1.68e-11	Squamous Cells 2	EMP2
TLE3	6.06e-16	0.179061	0.179	0.048	1.96e-11	Squamous Cells 2	TLE3
TMEM41A1	6.11e-16	0.251874	0.226	0.07	1.98e-11	Squamous Cells 2	TMEM41A
RAF11	6.68e-16	0.291449	0.379	0.152	2.16e-11	Squamous Cells 2	RAF1
RBM101	6.85e-16	0.239501	0.321	0.118	2.22e-11	Squamous Cells 2	RBM10
CCNC	6.93e-16	0.202375	0.289	0.102	2.25e-11	Squamous Cells 2	CCNC
VPS26A	7.02e-16	0.136055	0.337	0.125	2.27e-11	Squamous Cells 2	VPS26A
TMED31	7.38e-16	0.256704	0.347	0.137	2.39e-11	Squamous Cells 2	TMED3
MIEF2	9.58e-16	0.194993	0.153	0.037	3.1e-11	Squamous Cells 2	MIEF2
ZNF431	9.65e-16	0.258743	0.189	0.053	3.12e-11	Squamous Cells 2	ZNF431
S100A2	1.26e-15	0.598096	0.205	0.061	4.08e-11	Squamous Cells 2	S100A2
KLF13	1.29e-15	0.141079	0.179	0.048	4.16e-11	Squamous Cells 2	KLF13
TMEM189	1.37e-15	0.174906	0.195	0.055	4.43e-11	Squamous Cells 2	TMEM189
KAT2B	1.37e-15	0.243068	0.179	0.049	4.44e-11	Squamous Cells 2	KAT2B
RPS6KB1	1.38e-15	0.188336	0.242	0.078	4.48e-11	Squamous Cells 2	RPS6KB1
FBXO341	1.48e-15	0.353507	0.395	0.164	4.81e-11	Squamous Cells 2	FBXO34
GOLPH31	1.49e-15	0.265213	0.411	0.177	4.84e-11	Squamous Cells 2	GOLPH3
DHX322	1.51e-15	0.406476	0.384	0.165	4.88e-11	Squamous Cells 2	DHX32
GBP2	1.57e-15	0.155637	0.189	0.053	5.1e-11	Squamous Cells 2	GBP2
NFKB2	1.75e-15	0.105133	0.153	0.037	5.67e-11	Squamous Cells 2	NFKB2
TXNL1	1.78e-15	0.299137	0.337	0.129	5.77e-11	Squamous Cells 2	TXNL1
SSFA2	1.81e-15	0.372087	0.421	0.184	5.86e-11	Squamous Cells 2	SSFA2
ARHGEF16	2.7e-15	0.17392	0.184	0.051	8.75e-11	Squamous Cells 2	ARHGEF16
INPP5K	2.75e-15	0.183782	0.168	0.045	8.9e-11	Squamous Cells 2	INPP5K
ACTN41	2.79e-15	0.441225	0.568	0.301	9.03e-11	Squamous Cells 2	ACTN4
CAB392	2.82e-15	0.405707	0.484	0.23	9.13e-11	Squamous Cells 2	CAB39
CYFIP11	2.91e-15	0.353313	0.374	0.156	9.41e-11	Squamous Cells 2	CYFIP1
SERPINB8	3.57e-15	0.162745	0.137	0.032	1.16e-10	Squamous Cells 2	SERPINB8
RAB11A3	3.63e-15	0.347316	0.537	0.27	1.17e-10	Squamous Cells 2	RAB11A
GTF2B	3.67e-15	0.29238	0.279	0.099	1.19e-10	Squamous Cells 2	GTF2B
SUZ12	3.71e-15	0.145588	0.321	0.121	1.2e-10	Squamous Cells 2	SUZ12
INO80C	3.76e-15	0.179669	0.142	0.034	1.22e-10	Squamous Cells 2	INO80C
SMURF1	4.21e-15	0.181714	0.311	0.115	1.36e-10	Squamous Cells 2	SMURF1
XIAP	4.67e-15	0.14626	0.389	0.163	1.51e-10	Squamous Cells 2	XIAP
GLCE	4.68e-15	0.277343	0.184	0.052	1.52e-10	Squamous Cells 2	GLCE
DHRS92	4.78e-15	0.575084	0.563	0.301	1.55e-10	Squamous Cells 2	DHRS9
KLHL18	6.57e-15	0.126282	0.168	0.045	2.13e-10	Squamous Cells 2	KLHL18
ATG14	6.8e-15	0.281168	0.237	0.078	2.2e-10	Squamous Cells 2	ATG14
NXN	6.82e-15	0.111052	0.153	0.039	2.21e-10	Squamous Cells 2	NXN
LLGL21	6.96e-15	0.319122	0.484	0.231	2.26e-10	Squamous Cells 2	LLGL2
IL1R1	7.1e-15	0.374422	0.232	0.076	2.3e-10	Squamous Cells 2	IL1R1
DNAJB6	7.9e-15	0.223784	0.311	0.118	2.56e-10	Squamous Cells 2	DNAJB6
CAPNS13	8.77e-15	0.3901	0.579	0.297	2.84e-10	Squamous Cells 2	CAPNS1
UBE2K	8.93e-15	0.282689	0.389	0.167	2.89e-10	Squamous Cells 2	UBE2K
PSMD81	9.87e-15	0.278104	0.426	0.189	3.2e-10	Squamous Cells 2	PSMD8
ITCH	9.93e-15	0.3573	0.347	0.142	3.22e-10	Squamous Cells 2	ITCH
DNAJB9	1.01e-14	0.226436	0.189	0.055	3.27e-10	Squamous Cells 2	DNAJB9
JPT1	1.07e-14	0.101474	0.279	0.099	3.45e-10	Squamous Cells 2	JPT1
SLMAP	1.09e-14	0.271228	0.426	0.188	3.53e-10	Squamous Cells 2	SLMAP
CD593	1.12e-14	0.428484	0.8	0.502	3.62e-10	Squamous Cells 2	CD59
USF2	1.22e-14	0.226131	0.289	0.106	3.97e-10	Squamous Cells 2	USF2
CTNND1	1.25e-14	0.444914	0.5	0.258	4.03e-10	Squamous Cells 2	CTNND1
PLS1	1.26e-14	0.44962	0.332	0.135	4.07e-10	Squamous Cells 2	PLS1
ATP1B12	1.27e-14	0.584145	0.689	0.447	4.12e-10	Squamous Cells 2	ATP1B1
GULP1	1.34e-14	0.278597	0.253	0.088	4.33e-10	Squamous Cells 2	GULP1
AGRN	1.49e-14	0.267718	0.279	0.102	4.82e-10	Squamous Cells 2	AGRN
APP1	1.54e-14	0.358694	0.547	0.268	4.99e-10	Squamous Cells 2	APP
SCNN1A1	1.72e-14	0.338143	0.489	0.237	5.58e-10	Squamous Cells 2	SCNN1A
EIF4H	1.76e-14	0.253949	0.342	0.139	5.69e-10	Squamous Cells 2	EIF4H
BAIAP23	1.81e-14	0.444976	0.437	0.195	5.85e-10	Squamous Cells 2	BAIAP2
MFSD11	1.92e-14	0.15876	0.179	0.051	6.23e-10	Squamous Cells 2	MFSD11
SFN	1.93e-14	0.515461	0.237	0.082	6.26e-10	Squamous Cells 2	SFN
SLC16A3	1.94e-14	0.454317	0.279	0.104	6.3e-10	Squamous Cells 2	SLC16A3
CSTB2	2.01e-14	0.591376	0.563	0.316	6.53e-10	Squamous Cells 2	CSTB
ARF12	2.03e-14	0.356985	0.589	0.31	6.58e-10	Squamous Cells 2	ARF1
C18orf25	2.15e-14	0.282976	0.295	0.114	6.97e-10	Squamous Cells 2	C18orf25
PPM1D	2.3e-14	0.215139	0.147	0.038	7.44e-10	Squamous Cells 2	PPM1D
WBP21	2.31e-14	0.336776	0.305	0.119	7.49e-10	Squamous Cells 2	WBP2
GAREM1	3.02e-14	0.134755	0.163	0.045	9.78e-10	Squamous Cells 2	GAREM1
NRBF2	3.53e-14	0.135774	0.153	0.04	1.14e-09	Squamous Cells 2	NRBF2
IGFBP3	3.58e-14	0.620709	0.242	0.086	1.16e-09	Squamous Cells 2	IGFBP3
CAB39L	3.63e-14	0.287299	0.242	0.084	1.18e-09	Squamous Cells 2	CAB39L
GCH1	3.9e-14	0.162415	0.163	0.045	1.26e-09	Squamous Cells 2	GCH1
VASP	4.01e-14	0.115537	0.237	0.079	1.3e-09	Squamous Cells 2	VASP
GINM1	4.31e-14	0.158797	0.284	0.105	1.4e-09	Squamous Cells 2	GINM1
CLDN42	4.39e-14	0.428957	0.705	0.413	1.42e-09	Squamous Cells 2	CLDN4
ASAP2	4.9e-14	0.24748	0.253	0.089	1.59e-09	Squamous Cells 2	ASAP2
KIF13B	5.7e-14	0.289905	0.442	0.206	1.85e-09	Squamous Cells 2	KIF13B
ARF4	5.77e-14	0.258707	0.395	0.175	1.87e-09	Squamous Cells 2	ARF4
IST1	6.03e-14	0.305128	0.411	0.183	1.95e-09	Squamous Cells 2	IST1
OCLN	6.42e-14	0.10314	0.184	0.054	2.08e-09	Squamous Cells 2	OCLN
PFKFB2	6.83e-14	0.171215	0.226	0.075	2.21e-09	Squamous Cells 2	PFKFB2
DOPEY2	7.35e-14	0.130486	0.237	0.079	2.38e-09	Squamous Cells 2	DOPEY2
GLUD1	8.39e-14	0.429593	0.316	0.132	2.72e-09	Squamous Cells 2	GLUD1
RPS161	8.43e-14	0.446275	0.679	0.409	2.73e-09	Squamous Cells 2	RPS16
ESRP2	8.67e-14	0.198777	0.258	0.092	2.81e-09	Squamous Cells 2	ESRP2
HIST3H2A	8.77e-14	0.400669	0.179	0.054	2.84e-09	Squamous Cells 2	HIST3H2A
ATP6V1F1	8.93e-14	0.341373	0.4	0.18	2.89e-09	Squamous Cells 2	ATP6V1F
GSKIP	1.01e-13	0.194805	0.247	0.086	3.26e-09	Squamous Cells 2	GSKIP
GPR108	1.04e-13	0.17651	0.232	0.078	3.37e-09	Squamous Cells 2	GPR108
GNB2	1.05e-13	0.266465	0.374	0.161	3.39e-09	Squamous Cells 2	GNB2
LAPTM4A1	1.08e-13	0.493006	0.511	0.268	3.51e-09	Squamous Cells 2	LAPTM4A
RABGGTA	1.14e-13	0.146939	0.153	0.041	3.68e-09	Squamous Cells 2	RABGGTA
OSBPL22	1.14e-13	0.22206	0.368	0.158	3.68e-09	Squamous Cells 2	OSBPL2
SYVN1	1.17e-13	0.126511	0.153	0.041	3.81e-09	Squamous Cells 2	SYVN1
EIF11	1.18e-13	0.355548	0.7	0.425	3.83e-09	Squamous Cells 2	EIF1
FAM83H	1.25e-13	0.152882	0.184	0.055	4.05e-09	Squamous Cells 2	FAM83H
2020-09-08	1.25e-13	0.182195	0.179	0.053	4.06e-09	Squamous Cells 2	2020-09-08
BNIP3L1	1.31e-13	0.250564	0.368	0.16	4.24e-09	Squamous Cells 2	BNIP3L
TRIM16	1.34e-13	0.241905	0.211	0.069	4.33e-09	Squamous Cells 2	TRIM16
TAP2	1.56e-13	0.137261	0.153	0.041	5.07e-09	Squamous Cells 2	TAP2
ADRM11	1.79e-13	0.270448	0.232	0.08	5.78e-09	Squamous Cells 2	ADRM1
THRB	2.09e-13	0.203633	0.158	0.044	6.78e-09	Squamous Cells 2	THRB
ABHD12	2.22e-13	0.175559	0.158	0.044	7.2e-09	Squamous Cells 2	ABHD12
MLPH1	2.27e-13	0.217253	0.458	0.217	7.35e-09	Squamous Cells 2	MLPH
SLC3A2	2.45e-13	0.294215	0.326	0.134	7.95e-09	Squamous Cells 2	SLC3A2
NCOA4	2.52e-13	0.299824	0.442	0.208	8.16e-09	Squamous Cells 2	NCOA4
BMPR2	2.57e-13	0.15904	0.3	0.117	8.32e-09	Squamous Cells 2	BMPR2
VSIG10	2.62e-13	0.140433	0.195	0.061	8.49e-09	Squamous Cells 2	VSIG10
C19orf33	2.66e-13	0.388843	0.305	0.123	8.6e-09	Squamous Cells 2	C19orf33
TGFBR2	2.83e-13	0.16722	0.216	0.072	9.17e-09	Squamous Cells 2	TGFBR2
ARHGEF37	3.15e-13	0.180674	0.253	0.092	1.02e-08	Squamous Cells 2	ARHGEF37
PDCD62	3.43e-13	0.394978	0.458	0.228	1.11e-08	Squamous Cells 2	PDCD6
MET	3.51e-13	0.295427	0.253	0.092	1.14e-08	Squamous Cells 2	MET
TXNRD13	3.56e-13	0.512841	0.595	0.335	1.15e-08	Squamous Cells 2	TXNRD1
STK402	3.74e-13	0.145474	0.279	0.105	1.21e-08	Squamous Cells 2	STK40
SLC9A3R2	3.75e-13	0.257167	0.174	0.052	1.22e-08	Squamous Cells 2	SLC9A3R2
RYBP	3.8e-13	0.155745	0.358	0.151	1.23e-08	Squamous Cells 2	RYBP
OSBPL31	3.95e-13	0.380923	0.395	0.182	1.28e-08	Squamous Cells 2	OSBPL3
RPL181	4.23e-13	0.372321	0.647	0.377	1.37e-08	Squamous Cells 2	RPL18
ARPC5L	4.63e-13	0.315635	0.342	0.146	1.5e-08	Squamous Cells 2	ARPC5L
EZH2	4.95e-13	0.178976	0.147	0.04	1.6e-08	Squamous Cells 2	EZH2
AP5Z1	5.23e-13	0.186209	0.163	0.047	1.69e-08	Squamous Cells 2	AP5Z1
RER11	5.45e-13	0.198018	0.384	0.171	1.76e-08	Squamous Cells 2	RER1
TMEM63B	5.8e-13	0.181091	0.137	0.036	1.88e-08	Squamous Cells 2	TMEM63B
RFK	6.07e-13	0.235087	0.253	0.094	1.96e-08	Squamous Cells 2	RFK
NFKBIA	6.15e-13	0.420876	0.437	0.212	1.99e-08	Squamous Cells 2	NFKBIA
DTX21	6.4e-13	0.207862	0.311	0.126	2.07e-08	Squamous Cells 2	DTX2
TANC2	6.74e-13	0.215262	0.263	0.098	2.18e-08	Squamous Cells 2	TANC2
YME1L1	6.88e-13	0.172652	0.495	0.243	2.23e-08	Squamous Cells 2	YME1L1
SH3KBP1	7.02e-13	0.201793	0.226	0.078	2.27e-08	Squamous Cells 2	SH3KBP1
DCAF121	7.03e-13	0.185783	0.274	0.105	2.28e-08	Squamous Cells 2	DCAF12
SOS2	7.21e-13	0.154815	0.211	0.07	2.33e-08	Squamous Cells 2	SOS2
KDSR	8.03e-13	0.181203	0.279	0.109	2.6e-08	Squamous Cells 2	KDSR
ZCCHC171	8.21e-13	0.238194	0.237	0.085	2.66e-08	Squamous Cells 2	ZCCHC17
PNPLA2	8.23e-13	0.130096	0.184	0.057	2.67e-08	Squamous Cells 2	PNPLA2
CDK19	8.71e-13	0.218268	0.163	0.048	2.82e-08	Squamous Cells 2	CDK19
ZDHHC5	8.76e-13	0.226657	0.289	0.115	2.84e-08	Squamous Cells 2	ZDHHC5
ATP6V0B	1.01e-12	0.270171	0.495	0.252	3.28e-08	Squamous Cells 2	ATP6V0B
RHOA2	1.04e-12	0.367442	0.637	0.362	3.36e-08	Squamous Cells 2	RHOA
SH3D191	1.04e-12	0.232434	0.379	0.168	3.37e-08	Squamous Cells 2	SH3D19
FAM3D	1.16e-12	0.222939	0.3	0.12	3.74e-08	Squamous Cells 2	FAM3D
TBC1D23	1.24e-12	0.261933	0.216	0.075	4.01e-08	Squamous Cells 2	TBC1D23
LDHA	1.33e-12	0.390196	0.279	0.11	4.3e-08	Squamous Cells 2	LDHA
GOLGA21	1.35e-12	0.226045	0.463	0.228	4.37e-08	Squamous Cells 2	GOLGA2
LASP11	1.36e-12	0.214139	0.342	0.149	4.42e-08	Squamous Cells 2	LASP1
FUT22	1.44e-12	0.12597	0.316	0.13	4.68e-08	Squamous Cells 2	FUT2
SAP30BP	1.47e-12	0.156214	0.284	0.111	4.75e-08	Squamous Cells 2	SAP30BP
ARHGAP21	1.65e-12	0.298115	0.279	0.111	5.35e-08	Squamous Cells 2	ARHGAP21
UGP21	1.73e-12	0.26552	0.511	0.255	5.61e-08	Squamous Cells 2	UGP2
VEGFA	1.77e-12	0.365453	0.216	0.074	5.72e-08	Squamous Cells 2	VEGFA
ATG13	1.78e-12	0.11783	0.247	0.09	5.78e-08	Squamous Cells 2	ATG13
HDAC5	1.84e-12	0.210475	0.221	0.078	5.96e-08	Squamous Cells 2	HDAC5
IFNAR1	1.88e-12	0.358896	0.358	0.164	6.08e-08	Squamous Cells 2	IFNAR1
IER5	1.9e-12	0.256879	0.4	0.184	6.15e-08	Squamous Cells 2	IER5
ARHGEF121	2.18e-12	0.236126	0.442	0.215	7.05e-08	Squamous Cells 2	ARHGEF12
ADM	2.29e-12	0.604837	0.263	0.106	7.42e-08	Squamous Cells 2	ADM
GTPBP1	2.44e-12	0.183155	0.253	0.093	7.91e-08	Squamous Cells 2	GTPBP1
TRIM21	2.63e-12	0.478532	0.605	0.359	8.53e-08	Squamous Cells 2	TRIM2
REST	2.72e-12	0.271503	0.421	0.201	8.82e-08	Squamous Cells 2	REST
RNF141	2.86e-12	0.2074	0.316	0.133	9.27e-08	Squamous Cells 2	RNF141
MAPK1IP1L	2.95e-12	0.200268	0.263	0.103	9.55e-08	Squamous Cells 2	MAPK1IP1L
ITSN1	3.02e-12	0.194665	0.247	0.092	9.78e-08	Squamous Cells 2	ITSN1
PTPN11	3.05e-12	0.222311	0.342	0.147	9.86e-08	Squamous Cells 2	PTPN11
TOX4	3.05e-12	0.236378	0.342	0.148	9.86e-08	Squamous Cells 2	TOX4
ABL2	3.19e-12	0.281495	0.221	0.079	1.03e-07	Squamous Cells 2	ABL2
TRIM82	3.2e-12	0.351179	0.442	0.218	1.04e-07	Squamous Cells 2	TRIM8
NFKBIZ	3.24e-12	0.290279	0.326	0.137	1.05e-07	Squamous Cells 2	NFKBIZ
PITPNB1	3.4e-12	0.139026	0.289	0.115	1.1e-07	Squamous Cells 2	PITPNB
B4GALT5	3.6e-12	0.257369	0.363	0.162	1.17e-07	Squamous Cells 2	B4GALT5
SPIN1	3.86e-12	0.2026	0.247	0.092	1.25e-07	Squamous Cells 2	SPIN1
DHX8	3.89e-12	0.188238	0.232	0.085	1.26e-07	Squamous Cells 2	DHX8
PERP3	3.98e-12	0.402938	0.747	0.46	1.29e-07	Squamous Cells 2	PERP
C6orf106	4.22e-12	0.275902	0.405	0.195	1.37e-07	Squamous Cells 2	C6orf106
TRIB2	4.23e-12	0.271992	0.237	0.089	1.37e-07	Squamous Cells 2	TRIB2
CD631	4.25e-12	0.349445	0.674	0.415	1.38e-07	Squamous Cells 2	CD63
ZNF562	4.4e-12	0.143456	0.221	0.078	1.43e-07	Squamous Cells 2	ZNF562
HPGD	4.89e-12	0.285931	0.168	0.052	1.58e-07	Squamous Cells 2	HPGD
MMP24OS1	5.01e-12	0.20233	0.326	0.137	1.62e-07	Squamous Cells 2	MMP24OS
SBNO2	5.45e-12	0.110279	0.147	0.042	1.76e-07	Squamous Cells 2	SBNO2
REEP3	5.63e-12	0.178203	0.274	0.107	1.82e-07	Squamous Cells 2	REEP3
FRMD4B	5.99e-12	0.202359	0.3	0.125	1.94e-07	Squamous Cells 2	FRMD4B
MBD2	6.08e-12	0.163565	0.326	0.14	1.97e-07	Squamous Cells 2	MBD2
DERA	6.33e-12	0.173255	0.168	0.053	2.05e-07	Squamous Cells 2	DERA
YWHAB	6.55e-12	0.323244	0.637	0.364	2.12e-07	Squamous Cells 2	YWHAB
DAP1	7.11e-12	0.196156	0.316	0.132	2.3e-07	Squamous Cells 2	DAP
CKB2	7.52e-12	0.371056	0.547	0.301	2.43e-07	Squamous Cells 2	CKB
MUL1	7.6e-12	0.174531	0.147	0.043	2.46e-07	Squamous Cells 2	MUL1
FGFR2	7.73e-12	0.184164	0.174	0.056	2.5e-07	Squamous Cells 2	FGFR2
S100A4	8.04e-12	0.370998	0.363	0.167	2.6e-07	Squamous Cells 2	S100A4
VPS37A	8.55e-12	0.25753	0.189	0.063	2.77e-07	Squamous Cells 2	VPS37A
CASP91	8.61e-12	0.232058	0.174	0.055	2.79e-07	Squamous Cells 2	CASP9
GALNT2	8.69e-12	0.101684	0.258	0.1	2.81e-07	Squamous Cells 2	GALNT2
ARHGDIA1	8.86e-12	0.191531	0.237	0.089	2.87e-07	Squamous Cells 2	ARHGDIA
LPIN1	9.11e-12	0.420782	0.263	0.105	2.95e-07	Squamous Cells 2	LPIN1
AP1AR	9.57e-12	0.140183	0.179	0.058	3.1e-07	Squamous Cells 2	AP1AR
KIAA1468	1.07e-11	0.192381	0.316	0.131	3.46e-07	Squamous Cells 2	KIAA1468
STN11	1.08e-11	0.326814	0.232	0.087	3.49e-07	Squamous Cells 2	STN1
ZBTB38	1.11e-11	0.159158	0.347	0.153	3.58e-07	Squamous Cells 2	ZBTB38
CTDSP1	1.17e-11	0.136878	0.168	0.053	3.79e-07	Squamous Cells 2	CTDSP1
MEGF9	1.19e-11	0.250677	0.184	0.062	3.87e-07	Squamous Cells 2	MEGF9
KIAA1551	1.28e-11	0.252172	0.405	0.198	4.14e-07	Squamous Cells 2	KIAA1551
ANKRD9	1.3e-11	0.25743	0.147	0.043	4.2e-07	Squamous Cells 2	ANKRD9
MAPRE1	1.4e-11	0.253436	0.289	0.121	4.53e-07	Squamous Cells 2	MAPRE1
UBE2D21	1.52e-11	0.179862	0.311	0.131	4.92e-07	Squamous Cells 2	UBE2D2
PSEN11	1.54e-11	0.162137	0.274	0.112	5e-07	Squamous Cells 2	PSEN1
NLRC5	1.55e-11	0.130552	0.216	0.076	5.01e-07	Squamous Cells 2	NLRC5
IL6ST	1.69e-11	0.318129	0.384	0.184	5.47e-07	Squamous Cells 2	IL6ST
SMNDC1	1.72e-11	0.272826	0.189	0.064	5.56e-07	Squamous Cells 2	SMNDC1
NBL1	1.72e-11	0.184605	0.253	0.099	5.56e-07	Squamous Cells 2	NBL1
DEDD2	1.81e-11	0.189648	0.316	0.136	5.87e-07	Squamous Cells 2	DEDD2
CYTH11	1.96e-11	0.382981	0.421	0.21	6.34e-07	Squamous Cells 2	CYTH1
IGF2R1	2e-11	0.396979	0.368	0.176	6.49e-07	Squamous Cells 2	IGF2R
SECISBP2L1	2.03e-11	0.308315	0.532	0.296	6.59e-07	Squamous Cells 2	SECISBP2L
VAT1	2.22e-11	0.287857	0.226	0.086	7.18e-07	Squamous Cells 2	VAT1
GNAQ	2.33e-11	0.296639	0.337	0.154	7.54e-07	Squamous Cells 2	GNAQ
ATP8B11	2.34e-11	0.178581	0.353	0.161	7.59e-07	Squamous Cells 2	ATP8B1
UGCG	2.35e-11	0.358303	0.453	0.229	7.6e-07	Squamous Cells 2	UGCG
CRIM1	2.51e-11	0.239479	0.247	0.097	8.13e-07	Squamous Cells 2	CRIM1
ANKRD50	2.71e-11	0.16852	0.2	0.07	8.76e-07	Squamous Cells 2	ANKRD50
ITPR3	2.78e-11	0.154044	0.258	0.101	9e-07	Squamous Cells 2	ITPR3
RAD21	2.81e-11	0.233711	0.421	0.207	9.09e-07	Squamous Cells 2	RAD21
RECQL5	2.9e-11	0.144711	0.205	0.073	9.39e-07	Squamous Cells 2	RECQL5
VAMP71	2.9e-11	0.178596	0.168	0.055	9.41e-07	Squamous Cells 2	VAMP7
FEM1B	3.28e-11	0.324219	0.289	0.124	1.06e-06	Squamous Cells 2	FEM1B
HUWE1	3.52e-11	0.277899	0.432	0.224	1.14e-06	Squamous Cells 2	HUWE1
TMEM592	4.02e-11	0.276002	0.689	0.418	1.3e-06	Squamous Cells 2	TMEM59
DMKN1	4.11e-11	0.560781	0.389	0.204	1.33e-06	Squamous Cells 2	DMKN
ATMIN	4.48e-11	0.121155	0.189	0.066	1.45e-06	Squamous Cells 2	ATMIN
CCNI	4.51e-11	0.346887	0.505	0.283	1.46e-06	Squamous Cells 2	CCNI
TNFAIP21	4.62e-11	0.275164	0.326	0.143	1.5e-06	Squamous Cells 2	TNFAIP2
ARRDC2	4.9e-11	0.248456	0.189	0.067	1.59e-06	Squamous Cells 2	ARRDC2
MAP4K41	4.91e-11	0.279074	0.384	0.183	1.59e-06	Squamous Cells 2	MAP4K4
MED13L	4.92e-11	0.117166	0.289	0.12	1.59e-06	Squamous Cells 2	MED13L
DSG21	4.98e-11	0.340671	0.311	0.14	1.61e-06	Squamous Cells 2	DSG2
PDCD101	5.46e-11	0.156048	0.305	0.131	1.77e-06	Squamous Cells 2	PDCD10
DDA1	5.89e-11	0.209332	0.174	0.058	1.91e-06	Squamous Cells 2	DDA1
SMG7	6.46e-11	0.205389	0.363	0.172	2.09e-06	Squamous Cells 2	SMG7
MPZL1	7.34e-11	0.123958	0.263	0.108	2.38e-06	Squamous Cells 2	MPZL1
WIPI21	7.58e-11	0.204712	0.311	0.137	2.45e-06	Squamous Cells 2	WIPI2
BTBD10	7.93e-11	0.163036	0.184	0.063	2.57e-06	Squamous Cells 2	BTBD10
ARHGAP5	8.19e-11	0.371177	0.526	0.3	2.65e-06	Squamous Cells 2	ARHGAP5
ETV3	8.24e-11	0.251109	0.253	0.101	2.67e-06	Squamous Cells 2	ETV3
RBM42	8.55e-11	0.220727	0.189	0.067	2.77e-06	Squamous Cells 2	RBM42
MAP1LC3A	9.08e-11	0.189012	0.147	0.046	2.94e-06	Squamous Cells 2	MAP1LC3A
ALS2CL1	9.14e-11	0.271648	0.305	0.134	2.96e-06	Squamous Cells 2	ALS2CL
EIF4G11	9.23e-11	0.306875	0.489	0.272	2.99e-06	Squamous Cells 2	EIF4G1
SSR3	9.53e-11	0.211532	0.284	0.12	3.09e-06	Squamous Cells 2	SSR3
TNFRSF1A	9.54e-11	0.129076	0.184	0.064	3.09e-06	Squamous Cells 2	TNFRSF1A
TCIRG1	9.94e-11	0.334619	0.342	0.158	3.22e-06	Squamous Cells 2	TCIRG1
ISG151	1.02e-10	0.171226	0.284	0.121	3.3e-06	Squamous Cells 2	ISG15
FOXO3	1.02e-10	0.157619	0.289	0.124	3.32e-06	Squamous Cells 2	FOXO3
PARD31	1.03e-10	0.122932	0.326	0.142	3.33e-06	Squamous Cells 2	PARD3
GPT2	1.06e-10	0.123523	0.279	0.117	3.42e-06	Squamous Cells 2	GPT2
DBNL	1.09e-10	0.148948	0.374	0.181	3.52e-06	Squamous Cells 2	DBNL
FAM91A1	1.09e-10	0.254939	0.232	0.09	3.54e-06	Squamous Cells 2	FAM91A1
STAU12	1.16e-10	0.295996	0.437	0.219	3.76e-06	Squamous Cells 2	STAU1
KIAA0040	1.18e-10	0.163372	0.163	0.054	3.81e-06	Squamous Cells 2	KIAA0040
BRWD1	1.19e-10	0.281828	0.437	0.224	3.85e-06	Squamous Cells 2	BRWD1
RAB17	1.21e-10	0.125369	0.163	0.053	3.92e-06	Squamous Cells 2	RAB17
VMP11	1.22e-10	0.225766	0.453	0.231	3.96e-06	Squamous Cells 2	VMP1
TRAM11	1.23e-10	0.235058	0.432	0.218	3.99e-06	Squamous Cells 2	TRAM1
SETD1B	1.27e-10	0.11371	0.147	0.046	4.11e-06	Squamous Cells 2	SETD1B
EMC71	1.3e-10	0.171495	0.305	0.133	4.21e-06	Squamous Cells 2	EMC7
ACSL3	1.36e-10	0.200165	0.411	0.201	4.41e-06	Squamous Cells 2	ACSL3
FAM32A	1.38e-10	0.274803	0.263	0.112	4.47e-06	Squamous Cells 2	FAM32A
TNKS21	1.41e-10	0.252267	0.379	0.183	4.58e-06	Squamous Cells 2	TNKS2
NDUFV21	1.42e-10	0.270635	0.384	0.187	4.61e-06	Squamous Cells 2	NDUFV2
MRPS10	1.46e-10	0.205046	0.216	0.082	4.72e-06	Squamous Cells 2	MRPS10
DLG1	1.48e-10	0.104685	0.421	0.208	4.81e-06	Squamous Cells 2	DLG1
SLC25A3	1.56e-10	0.234943	0.542	0.297	5.06e-06	Squamous Cells 2	SLC25A3
MAEA	1.56e-10	0.166735	0.237	0.093	5.06e-06	Squamous Cells 2	MAEA
STX182	1.58e-10	0.228539	0.316	0.142	5.13e-06	Squamous Cells 2	STX18
AP1G1	1.67e-10	0.102038	0.358	0.165	5.41e-06	Squamous Cells 2	AP1G1
PEX13	1.81e-10	0.209787	0.237	0.093	5.85e-06	Squamous Cells 2	PEX13
HDAC71	1.82e-10	0.205478	0.305	0.135	5.91e-06	Squamous Cells 2	HDAC7
ARAP2	1.82e-10	0.101753	0.353	0.162	5.91e-06	Squamous Cells 2	ARAP2
RAB1B	1.84e-10	0.187374	0.237	0.094	5.95e-06	Squamous Cells 2	RAB1B
TADA2B	1.87e-10	0.207876	0.195	0.071	6.06e-06	Squamous Cells 2	TADA2B
ADAM17	1.92e-10	0.11228	0.211	0.078	6.22e-06	Squamous Cells 2	ADAM17
SMC4	1.96e-10	0.291641	0.274	0.116	6.33e-06	Squamous Cells 2	SMC4
UBTD2	1.98e-10	0.139812	0.163	0.054	6.41e-06	Squamous Cells 2	UBTD2
OS92	2.34e-10	0.178836	0.458	0.237	7.56e-06	Squamous Cells 2	OS9
SDF2L1	2.58e-10	0.16777	0.2	0.074	8.35e-06	Squamous Cells 2	SDF2L1
CDKN1B	2.73e-10	0.2448	0.284	0.126	8.83e-06	Squamous Cells 2	CDKN1B
PIK3CA	2.93e-10	0.217605	0.189	0.069	9.48e-06	Squamous Cells 2	PIK3CA
WDR26	2.93e-10	0.161389	0.411	0.201	9.5e-06	Squamous Cells 2	WDR26
CDC422	3.17e-10	0.258155	0.505	0.271	1.03e-05	Squamous Cells 2	CDC42
ZRANB1	3.23e-10	0.133489	0.237	0.094	1.05e-05	Squamous Cells 2	ZRANB1
ATP6V1D2	3.3e-10	0.278674	0.395	0.195	1.07e-05	Squamous Cells 2	ATP6V1D
CAPN22	3.33e-10	0.291491	0.758	0.493	1.08e-05	Squamous Cells 2	CAPN2
PPP6R12	3.49e-10	0.224526	0.342	0.16	1.13e-05	Squamous Cells 2	PPP6R1
BCL10	3.79e-10	0.194531	0.179	0.063	1.23e-05	Squamous Cells 2	BCL10
MLF2	3.79e-10	0.147284	0.316	0.143	1.23e-05	Squamous Cells 2	MLF2
LRPAP12	3.82e-10	0.194308	0.395	0.193	1.24e-05	Squamous Cells 2	LRPAP1
FMR1	4.06e-10	0.195551	0.279	0.12	1.31e-05	Squamous Cells 2	FMR1
ARRDC31	4.47e-10	0.192538	0.347	0.167	1.45e-05	Squamous Cells 2	ARRDC3
CBLB	4.84e-10	0.22991	0.2	0.076	1.57e-05	Squamous Cells 2	CBLB
C9orf16	4.96e-10	0.246874	0.158	0.053	1.61e-05	Squamous Cells 2	C9orf16
SLC6A8	5.13e-10	0.160468	0.195	0.073	1.66e-05	Squamous Cells 2	SLC6A8
CFH	5.16e-10	0.181528	0.332	0.15	1.67e-05	Squamous Cells 2	CFH
RCC2	5.2e-10	0.206549	0.242	0.1	1.68e-05	Squamous Cells 2	RCC2
RALY1	5.28e-10	0.304493	0.311	0.142	1.71e-05	Squamous Cells 2	RALY
VCP2	5.29e-10	0.340295	0.547	0.32	1.71e-05	Squamous Cells 2	VCP
ZDHHC3	5.45e-10	0.241101	0.258	0.111	1.77e-05	Squamous Cells 2	ZDHHC3
H2AFZ	5.52e-10	0.130211	0.384	0.188	1.79e-05	Squamous Cells 2	H2AFZ
CLIP11	5.65e-10	0.220386	0.605	0.352	1.83e-05	Squamous Cells 2	CLIP1
ACBD3	5.85e-10	0.201471	0.337	0.158	1.9e-05	Squamous Cells 2	ACBD3
NOTCH2	5.86e-10	0.171265	0.226	0.09	1.9e-05	Squamous Cells 2	NOTCH2
UBXN1	6.06e-10	0.160871	0.347	0.167	1.96e-05	Squamous Cells 2	UBXN1
KCMF11	6.29e-10	0.154709	0.3	0.133	2.04e-05	Squamous Cells 2	KCMF1
NDUFB41	6.29e-10	0.322816	0.347	0.164	2.04e-05	Squamous Cells 2	NDUFB4
HECTD11	6.55e-10	0.435787	0.642	0.443	2.12e-05	Squamous Cells 2	HECTD1
PSMB62	6.88e-10	0.267264	0.358	0.174	2.23e-05	Squamous Cells 2	PSMB6
JRK	6.95e-10	0.176706	0.195	0.072	2.25e-05	Squamous Cells 2	JRK
C14orf119	7.17e-10	0.319355	0.211	0.083	2.32e-05	Squamous Cells 2	C14orf119
JMJD1C	7.8e-10	0.157766	0.411	0.21	2.53e-05	Squamous Cells 2	JMJD1C
TWF1	8.14e-10	0.126665	0.289	0.128	2.64e-05	Squamous Cells 2	TWF1
PNRC2	8.38e-10	0.199964	0.268	0.118	2.71e-05	Squamous Cells 2	PNRC2
APLP22	8.47e-10	0.287258	0.716	0.46	2.74e-05	Squamous Cells 2	APLP2
CSNK1A1	8.63e-10	0.238732	0.605	0.366	2.79e-05	Squamous Cells 2	CSNK1A1
SEC31A	8.76e-10	0.318585	0.389	0.202	2.84e-05	Squamous Cells 2	SEC31A
PPA1	8.98e-10	0.129671	0.311	0.14	2.91e-05	Squamous Cells 2	PPA1
GRPEL1	9e-10	0.325573	0.216	0.086	2.91e-05	Squamous Cells 2	GRPEL1
TRPM4	9.67e-10	0.277672	0.158	0.053	3.13e-05	Squamous Cells 2	TRPM4
PSMC6	9.84e-10	0.219838	0.237	0.097	3.19e-05	Squamous Cells 2	PSMC6
KDELR11	9.98e-10	0.165472	0.237	0.098	3.23e-05	Squamous Cells 2	KDELR1
HIST1H2BD2	1.01e-09	0.100253	0.242	0.099	3.27e-05	Squamous Cells 2	HIST1H2BD
EFNA1	1.02e-09	0.179365	0.189	0.071	3.31e-05	Squamous Cells 2	EFNA1
SOX9	1.08e-09	0.266719	0.211	0.083	3.48e-05	Squamous Cells 2	SOX9
ATP11B	1.08e-09	0.19383	0.274	0.12	3.5e-05	Squamous Cells 2	ATP11B
NAPA	1.14e-09	0.181589	0.253	0.107	3.68e-05	Squamous Cells 2	NAPA
KDM5B	1.15e-09	0.268626	0.363	0.183	3.72e-05	Squamous Cells 2	KDM5B
CMAS	1.16e-09	0.173114	0.3	0.138	3.77e-05	Squamous Cells 2	CMAS
CREBBP1	1.19e-09	0.21601	0.347	0.164	3.85e-05	Squamous Cells 2	CREBBP
IFNGR1	1.2e-09	0.22244	0.279	0.124	3.87e-05	Squamous Cells 2	IFNGR1
STX101	1.2e-09	0.395017	0.247	0.106	3.88e-05	Squamous Cells 2	STX10
TMEM30B1	1.21e-09	0.242182	0.274	0.123	3.93e-05	Squamous Cells 2	TMEM30B
TRAF42	1.25e-09	0.203611	0.332	0.155	4.05e-05	Squamous Cells 2	TRAF4
MTAP	1.32e-09	0.216092	0.179	0.066	4.26e-05	Squamous Cells 2	MTAP
PIP4P1	1.32e-09	0.123263	0.247	0.104	4.26e-05	Squamous Cells 2	PIP4P1
HMOX2	1.41e-09	0.232132	0.247	0.106	4.56e-05	Squamous Cells 2	HMOX2
PIP4K2C	1.41e-09	0.263125	0.2	0.077	4.56e-05	Squamous Cells 2	PIP4K2C
FBRS1	1.42e-09	0.15838	0.232	0.095	4.6e-05	Squamous Cells 2	FBRS
BRD41	1.44e-09	0.223706	0.321	0.152	4.66e-05	Squamous Cells 2	BRD4
METTL9	1.45e-09	0.30781	0.332	0.158	4.69e-05	Squamous Cells 2	METTL9
REXO2	1.47e-09	0.150674	0.289	0.129	4.77e-05	Squamous Cells 2	REXO2
STIM11	1.51e-09	0.131596	0.237	0.098	4.88e-05	Squamous Cells 2	STIM1
RBM22	1.55e-09	0.221112	0.232	0.094	5e-05	Squamous Cells 2	RBM22
GRB21	1.67e-09	0.163003	0.405	0.211	5.42e-05	Squamous Cells 2	GRB2
IRF71	1.76e-09	0.179075	0.184	0.068	5.7e-05	Squamous Cells 2	IRF7
OAZ13	1.79e-09	0.211517	0.679	0.413	5.79e-05	Squamous Cells 2	OAZ1
FAM126B	1.82e-09	0.174945	0.2	0.077	5.89e-05	Squamous Cells 2	FAM126B
IQGAP1	1.87e-09	0.287239	0.579	0.362	6.06e-05	Squamous Cells 2	IQGAP1
TM9SF3	1.98e-09	0.244694	0.605	0.354	6.42e-05	Squamous Cells 2	TM9SF3
SH3GLB11	2.1e-09	0.15707	0.368	0.182	6.82e-05	Squamous Cells 2	SH3GLB1
FRYL	2.11e-09	0.158867	0.295	0.134	6.84e-05	Squamous Cells 2	FRYL
SVIL	2.21e-09	0.112875	0.174	0.063	7.14e-05	Squamous Cells 2	SVIL
GSPT1	2.22e-09	0.380622	0.389	0.21	7.2e-05	Squamous Cells 2	GSPT1
UBA12	2.39e-09	0.185473	0.395	0.204	7.74e-05	Squamous Cells 2	UBA1
NCOA3	2.68e-09	0.204034	0.326	0.156	8.67e-05	Squamous Cells 2	NCOA3
BLVRB	2.78e-09	0.213634	0.321	0.155	9e-05	Squamous Cells 2	BLVRB
TPBG	2.99e-09	0.149667	0.174	0.063	9.7e-05	Squamous Cells 2	TPBG
LCOR	3.05e-09	0.205221	0.474	0.259	9.87e-05	Squamous Cells 2	LCOR
DDI21	3.2e-09	0.183812	0.305	0.142	0.000103536	Squamous Cells 2	DDI2
FRK1	3.27e-09	0.208414	0.211	0.085	0.000105782	Squamous Cells 2	FRK
SEC61A1	3.33e-09	0.128838	0.258	0.113	0.000107802	Squamous Cells 2	SEC61A1
DNTTIP11	3.43e-09	0.335538	0.253	0.113	0.000110942	Squamous Cells 2	DNTTIP1
LDLR	3.9e-09	0.200047	0.284	0.129	0.000126283	Squamous Cells 2	LDLR
NIPAL3	3.94e-09	0.243726	0.284	0.134	0.000127536	Squamous Cells 2	NIPAL3
FBXW51	3.99e-09	0.164979	0.337	0.162	0.000129231	Squamous Cells 2	FBXW5
NDUFB11	4.37e-09	0.115711	0.2	0.079	0.000141496	Squamous Cells 2	NDUFB11
RRAGC	4.46e-09	0.29721	0.2	0.08	0.000144581	Squamous Cells 2	RRAGC
CALM3	4.59e-09	0.212733	0.321	0.157	0.00014868	Squamous Cells 2	CALM3
FLII2	4.71e-09	0.296989	0.389	0.207	0.000152497	Squamous Cells 2	FLII
PPP4R3A	5.2e-09	0.118516	0.363	0.181	0.00016836	Squamous Cells 2	PPP4R3A
CNOT8	5.33e-09	0.165518	0.2	0.08	0.000172594	Squamous Cells 2	CNOT8
EHD41	5.43e-09	0.163743	0.268	0.121	0.000176	Squamous Cells 2	EHD4
FAF21	5.67e-09	0.123439	0.232	0.097	0.000183545	Squamous Cells 2	FAF2
DR1	5.81e-09	0.167559	0.258	0.113	0.000188234	Squamous Cells 2	DR1
CAMK2D1	5.99e-09	0.170303	0.237	0.101	0.000194066	Squamous Cells 2	CAMK2D
B3GNT72	6.06e-09	0.143243	0.247	0.108	0.000196382	Squamous Cells 2	B3GNT7
CTSL	6.15e-09	0.271317	0.279	0.134	0.00019932	Squamous Cells 2	CTSL
GOLGA7	6.16e-09	0.233646	0.226	0.095	0.000199578	Squamous Cells 2	GOLGA7
VKORC1L1	6.75e-09	0.279232	0.174	0.066	0.000218756	Squamous Cells 2	VKORC1L1
GLS	7.21e-09	0.589703	0.211	0.089	0.000233567	Squamous Cells 2	GLS
KIDINS2201	7.21e-09	0.216301	0.326	0.163	0.000233636	Squamous Cells 2	KIDINS220
RPL28	7.22e-09	0.186012	0.353	0.174	0.000233862	Squamous Cells 2	RPL28
PTP4A1	7.34e-09	0.156434	0.326	0.159	0.000237892	Squamous Cells 2	PTP4A1
PSMC31	7.47e-09	0.118645	0.347	0.171	0.000242051	Squamous Cells 2	PSMC3
UTP11	7.49e-09	0.193008	0.174	0.066	0.00024256	Squamous Cells 2	UTP11
CD2AP	8.15e-09	0.205472	0.384	0.197	0.000264067	Squamous Cells 2	CD2AP
CDKN1C	8.23e-09	0.233191	0.168	0.063	0.000266438	Squamous Cells 2	CDKN1C
HIST2H2BE1	8.39e-09	0.231754	0.242	0.106	0.00027161	Squamous Cells 2	HIST2H2BE
BCAP311	8.4e-09	0.175628	0.384	0.202	0.000272126	Squamous Cells 2	BCAP31
TRAF3IP2	8.42e-09	0.229524	0.168	0.063	0.000272775	Squamous Cells 2	TRAF3IP2
SCRIB	8.91e-09	0.290028	0.205	0.086	0.000288436	Squamous Cells 2	SCRIB
RIPK41	9.15e-09	0.296195	0.279	0.134	0.000296233	Squamous Cells 2	RIPK4
REL	9.41e-09	0.103767	0.289	0.136	0.000304881	Squamous Cells 2	REL
EIF4A31	9.51e-09	0.24985	0.311	0.152	0.000307931	Squamous Cells 2	EIF4A3
GFOD2	9.53e-09	0.134846	0.237	0.102	0.000308543	Squamous Cells 2	GFOD2
ARFGEF2	9.73e-09	0.140309	0.305	0.148	0.000315189	Squamous Cells 2	ARFGEF2
ETF1	9.76e-09	0.120924	0.384	0.195	0.000315969	Squamous Cells 2	ETF1
FAM160B2	1e-08	0.296986	0.205	0.085	0.000324495	Squamous Cells 2	FAM160B2
ARRDC4	1.04e-08	0.129467	0.195	0.079	0.000336277	Squamous Cells 2	ARRDC4
ABHD17B	1.08e-08	0.185742	0.2	0.082	0.000348477	Squamous Cells 2	ABHD17B
BCL2L11	1.08e-08	0.192167	0.247	0.111	0.00034853	Squamous Cells 2	BCL2L11
MFSD14B1	1.1e-08	0.189282	0.268	0.124	0.000357075	Squamous Cells 2	MFSD14B
MAOA	1.1e-08	0.229486	0.221	0.096	0.000357652	Squamous Cells 2	MAOA
WAC	1.16e-08	0.133015	0.384	0.198	0.000374971	Squamous Cells 2	WAC
CWC25	1.16e-08	0.129491	0.247	0.108	0.000376323	Squamous Cells 2	CWC25
NACA1	1.21e-08	0.107451	0.574	0.329	0.000391456	Squamous Cells 2	NACA
ARPC4	1.23e-08	0.114515	0.205	0.084	0.00039985	Squamous Cells 2	ARPC4
VDAC2	1.24e-08	0.148331	0.205	0.084	0.000401374	Squamous Cells 2	VDAC2
WWC12	1.26e-08	0.212509	0.289	0.138	0.000406901	Squamous Cells 2	WWC1
TRIR1	1.31e-08	0.135042	0.363	0.185	0.000423275	Squamous Cells 2	TRIR
NCOA6	1.32e-08	0.15124	0.237	0.102	0.00042781	Squamous Cells 2	NCOA6
SMCR8	1.4e-08	0.109172	0.2	0.081	0.000453274	Squamous Cells 2	SMCR8
SPTY2D1	1.41e-08	0.131627	0.289	0.135	0.00045788	Squamous Cells 2	SPTY2D1
GADD45A	1.44e-08	0.19965	0.253	0.115	0.000467782	Squamous Cells 2	GADD45A
C3orf38	1.57e-08	0.10845	0.216	0.09	0.000508844	Squamous Cells 2	C3orf38
EEF1D	1.57e-08	0.217915	0.458	0.258	0.000508854	Squamous Cells 2	EEF1D
NBR12	1.63e-08	0.267917	0.411	0.221	0.000526765	Squamous Cells 2	NBR1
ELOB2	1.65e-08	0.345823	0.495	0.299	0.000534407	Squamous Cells 2	ELOB
HDAC2	1.71e-08	0.272872	0.316	0.157	0.000552776	Squamous Cells 2	HDAC2
PDS5A	1.71e-08	0.166168	0.332	0.164	0.000553639	Squamous Cells 2	PDS5A
MARK21	1.76e-08	0.183715	0.237	0.105	0.00056983	Squamous Cells 2	MARK2
KPNB1	1.81e-08	0.160397	0.437	0.24	0.000585449	Squamous Cells 2	KPNB1
POLDIP2	1.89e-08	0.131167	0.226	0.098	0.000612665	Squamous Cells 2	POLDIP2
HYOU11	1.91e-08	0.108213	0.289	0.137	0.000617594	Squamous Cells 2	HYOU1
CSNK2B	2.02e-08	0.100883	0.221	0.095	0.000654093	Squamous Cells 2	CSNK2B
GTF3C2	2.05e-08	0.187575	0.168	0.064	0.000665442	Squamous Cells 2	GTF3C2
STX5	2.09e-08	0.15776	0.168	0.064	0.000677757	Squamous Cells 2	STX5
TSTA3	2.24e-08	0.235625	0.2	0.084	0.000724072	Squamous Cells 2	TSTA3
OSBPL8	2.39e-08	0.190729	0.316	0.159	0.000773283	Squamous Cells 2	OSBPL8
NEDD4L2	2.83e-08	0.22651	0.411	0.224	0.000917325	Squamous Cells 2	NEDD4L
YY1AP1	2.85e-08	0.160582	0.179	0.07	0.000923271	Squamous Cells 2	YY1AP1
SPTBN21	3.02e-08	0.11878	0.216	0.091	0.000978466	Squamous Cells 2	SPTBN2
CNIH4	3.14e-08	0.198889	0.253	0.115	0.0010156	Squamous Cells 2	CNIH4
NAPG	3.36e-08	0.184106	0.216	0.094	0.00108785	Squamous Cells 2	NAPG
SLC39A7	3.62e-08	0.161781	0.263	0.123	0.00117242	Squamous Cells 2	SLC39A7
STAG21	3.72e-08	0.156942	0.379	0.198	0.001206	Squamous Cells 2	STAG2
SYNCRIP1	3.73e-08	0.110183	0.4	0.212	0.00120951	Squamous Cells 2	SYNCRIP
ICMT2	3.82e-08	0.1498	0.368	0.19	0.00123662	Squamous Cells 2	ICMT
LDLRAP1	4.08e-08	0.116228	0.163	0.062	0.00132308	Squamous Cells 2	LDLRAP1
MIEN1	4.21e-08	0.270127	0.311	0.157	0.00136519	Squamous Cells 2	MIEN1
YTHDF3	4.24e-08	0.215717	0.258	0.121	0.00137408	Squamous Cells 2	YTHDF3
CHMP1A	4.34e-08	0.13574	0.205	0.087	0.00140493	Squamous Cells 2	CHMP1A
PDCD6IP3	4.35e-08	0.231225	0.489	0.276	0.00140978	Squamous Cells 2	PDCD6IP
ZNF83	4.89e-08	0.309321	0.253	0.118	0.00158283	Squamous Cells 2	ZNF83
PPP1R15A	5.04e-08	0.338671	0.6	0.384	0.00163381	Squamous Cells 2	PPP1R15A
STAU2	5.25e-08	0.199256	0.221	0.098	0.0017015	Squamous Cells 2	STAU2
SEL1L	5.56e-08	0.192655	0.289	0.14	0.00180094	Squamous Cells 2	SEL1L
CST3	5.87e-08	0.263994	0.468	0.269	0.00190232	Squamous Cells 2	CST3
HMGCS1	6.16e-08	0.129935	0.242	0.109	0.00199379	Squamous Cells 2	HMGCS1
TBL1XR1	6.55e-08	0.149384	0.395	0.213	0.00212021	Squamous Cells 2	TBL1XR1
UXS1	6.69e-08	0.106636	0.205	0.088	0.00216694	Squamous Cells 2	UXS1
ITGAV1	6.8e-08	0.147955	0.216	0.094	0.0022015	Squamous Cells 2	ITGAV
SCYL1	7.58e-08	0.22956	0.205	0.09	0.00245578	Squamous Cells 2	SCYL1
FAM49B	7.67e-08	0.143004	0.189	0.078	0.00248575	Squamous Cells 2	FAM49B
RAB18	7.7e-08	0.16849	0.321	0.165	0.00249316	Squamous Cells 2	RAB18
HLA-C1	7.76e-08	0.260539	0.758	0.534	0.00251209	Squamous Cells 2	HLA-C
TOB12	7.86e-08	0.224303	0.426	0.238	0.00254444	Squamous Cells 2	TOB1
DDX3X1	9.09e-08	0.185287	0.595	0.383	0.00294281	Squamous Cells 2	DDX3X
MYL12B1	9.33e-08	0.185885	0.595	0.37	0.00302206	Squamous Cells 2	MYL12B
CDKN2AIP	9.36e-08	0.184238	0.263	0.125	0.00303247	Squamous Cells 2	CDKN2AIP
SRP72	9.38e-08	0.173187	0.247	0.115	0.00303815	Squamous Cells 2	SRP72
PGK12	9.8e-08	0.181424	0.463	0.26	0.00317512	Squamous Cells 2	PGK1
NOP10	9.82e-08	0.210236	0.258	0.124	0.00318077	Squamous Cells 2	NOP10
ATL3	9.87e-08	0.206564	0.221	0.098	0.00319571	Squamous Cells 2	ATL3
LY6E1	1.01e-07	0.196158	0.279	0.134	0.00326952	Squamous Cells 2	LY6E
PRKCI	1.02e-07	0.107246	0.232	0.105	0.00331351	Squamous Cells 2	PRKCI
MTHFR	1.05e-07	0.122139	0.168	0.067	0.00339413	Squamous Cells 2	MTHFR
MORC3	1.05e-07	0.113633	0.289	0.139	0.00341172	Squamous Cells 2	MORC3
CTR91	1.14e-07	0.160765	0.337	0.174	0.0036781	Squamous Cells 2	CTR9
TNFRSF212	1.19e-07	0.294749	0.279	0.143	0.0038418	Squamous Cells 2	TNFRSF21
KDM2A	1.24e-07	0.148842	0.374	0.2	0.00400694	Squamous Cells 2	KDM2A
PLXNB22	1.24e-07	0.271368	0.553	0.345	0.00400947	Squamous Cells 2	PLXNB2
FOXO11	1.25e-07	0.143741	0.2	0.086	0.00405721	Squamous Cells 2	FOXO1
GTF3C51	1.38e-07	0.110327	0.242	0.113	0.00448267	Squamous Cells 2	GTF3C5
CLPTM1	1.69e-07	0.102597	0.184	0.077	0.00546226	Squamous Cells 2	CLPTM1
YWHAG	1.72e-07	0.116339	0.295	0.147	0.00557541	Squamous Cells 2	YWHAG
MYH9	1.72e-07	0.180011	0.368	0.198	0.00557844	Squamous Cells 2	MYH9
ZNF394	1.73e-07	0.104082	0.174	0.071	0.00561271	Squamous Cells 2	ZNF394
CLINT11	1.74e-07	0.205962	0.616	0.379	0.00562841	Squamous Cells 2	CLINT1
AKIRIN1	1.74e-07	0.126798	0.311	0.159	0.00563987	Squamous Cells 2	AKIRIN1
RAB14	1.82e-07	0.125561	0.374	0.197	0.0058951	Squamous Cells 2	RAB14
MEIS1	1.9e-07	0.160591	0.226	0.103	0.00616777	Squamous Cells 2	MEIS1
BRWD3	1.91e-07	0.131577	0.189	0.08	0.00618975	Squamous Cells 2	BRWD3
PTBP3	1.95e-07	0.275009	0.426	0.241	0.00631797	Squamous Cells 2	PTBP3
STRN3	2.17e-07	0.109924	0.226	0.103	0.00704165	Squamous Cells 2	STRN3
CACFD1	2.25e-07	0.112208	0.174	0.071	0.00728713	Squamous Cells 2	CACFD1
RASSF71	2.3e-07	0.147138	0.337	0.178	0.00746529	Squamous Cells 2	RASSF7
AQP5	2.46e-07	0.14159	0.305	0.156	0.00795568	Squamous Cells 2	AQP5
HIGD1A	2.83e-07	0.15308	0.195	0.084	0.00916261	Squamous Cells 2	HIGD1A
PAK2	2.99e-07	0.158575	0.274	0.137	0.00969063	Squamous Cells 2	PAK2
CASP71	3.27e-07	0.152889	0.289	0.146	0.0105811	Squamous Cells 2	CASP7
AFTPH	3.36e-07	0.367102	0.342	0.187	0.0108686	Squamous Cells 2	AFTPH
HLA-F1	3.7e-07	0.246505	0.405	0.235	0.0119776	Squamous Cells 2	HLA-F
NR2F62	3.72e-07	0.21861	0.321	0.17	0.0120639	Squamous Cells 2	NR2F6
HDAC11	3.74e-07	0.162739	0.289	0.147	0.0121297	Squamous Cells 2	HDAC1
TAF101	3.79e-07	0.113337	0.305	0.155	0.0122683	Squamous Cells 2	TAF10
FBXW11	3.84e-07	0.139833	0.205	0.092	0.0124274	Squamous Cells 2	FBXW11
BAG62	3.95e-07	0.150879	0.384	0.211	0.0127985	Squamous Cells 2	BAG6
CD99	3.95e-07	0.172965	0.3	0.155	0.0128013	Squamous Cells 2	CD99
DRAP1	4.27e-07	0.252358	0.184	0.08	0.0138273	Squamous Cells 2	DRAP1
CLCN31	4.42e-07	0.2166	0.363	0.202	0.0143126	Squamous Cells 2	CLCN3
DDOST	4.53e-07	0.125506	0.258	0.127	0.0146805	Squamous Cells 2	DDOST
BROX	4.54e-07	0.251584	0.3	0.155	0.0147032	Squamous Cells 2	BROX
PER1	4.61e-07	0.112222	0.211	0.096	0.0149205	Squamous Cells 2	PER1
CHMP53	5.02e-07	0.143265	0.389	0.217	0.0162626	Squamous Cells 2	CHMP5
LPIN21	5.21e-07	0.18514	0.284	0.149	0.0168661	Squamous Cells 2	LPIN2
CAST4	5.4e-07	0.279856	0.732	0.515	0.0174942	Squamous Cells 2	CAST
PRRC2C	5.45e-07	0.109099	0.668	0.448	0.0176371	Squamous Cells 2	PRRC2C
COG3	5.75e-07	0.122561	0.174	0.073	0.018627	Squamous Cells 2	COG3
BHLHE40	6.11e-07	0.149588	0.295	0.153	0.0197976	Squamous Cells 2	BHLHE40
INPP4B	6.26e-07	0.113386	0.205	0.094	0.0202728	Squamous Cells 2	INPP4B
CHMP2A3	7.11e-07	0.193759	0.421	0.242	0.0230347	Squamous Cells 2	CHMP2A
TRIP121	7.14e-07	0.205371	0.537	0.346	0.0231292	Squamous Cells 2	TRIP12
NEAT11	7.16e-07	0.1386	0.8	0.578	0.02318	Squamous Cells 2	NEAT1
FYTTD1	7.2e-07	0.120736	0.205	0.094	0.023335	Squamous Cells 2	FYTTD1
MCFD2	7.59e-07	0.244544	0.232	0.107	0.0245986	Squamous Cells 2	MCFD2
TMEM50A	7.72e-07	0.134805	0.332	0.179	0.0249986	Squamous Cells 2	TMEM50A
BCAS12	7.82e-07	0.299289	0.421	0.253	0.0253228	Squamous Cells 2	BCAS1
DDX6	8.01e-07	0.149552	0.437	0.254	0.0259362	Squamous Cells 2	DDX6
UBL31	8.41e-07	0.113155	0.411	0.235	0.0272284	Squamous Cells 2	UBL3
LGALS81	8.75e-07	0.215447	0.353	0.194	0.0283434	Squamous Cells 2	LGALS8
DDX52	8.75e-07	0.124598	0.237	0.115	0.0283557	Squamous Cells 2	DDX52
CYTH22	9.17e-07	0.119467	0.353	0.191	0.0297033	Squamous Cells 2	CYTH2
MANF1	9.27e-07	0.107417	0.2	0.09	0.0300368	Squamous Cells 2	MANF
TTC39B	1.06e-06	0.230048	0.189	0.086	0.0342667	Squamous Cells 2	TTC39B
SLC22A232	1.18e-06	0.174432	0.289	0.152	0.038213	Squamous Cells 2	SLC22A23
KLF10	1.25e-06	0.178568	0.247	0.123	0.0405887	Squamous Cells 2	KLF10
MGAT52	1.27e-06	0.250358	0.3	0.162	0.041252	Squamous Cells 2	MGAT5
ZFAND2A	1.36e-06	0.109323	0.189	0.085	0.0440054	Squamous Cells 2	ZFAND2A
FUCA12	1.49e-06	0.274252	0.284	0.154	0.0481329	Squamous Cells 2	FUCA1
ELK33	1.52e-06	0.166497	0.305	0.163	0.0492726	Squamous Cells 2	ELK3
TC2N1	1.69e-06	0.194018	0.421	0.249	0.0548284	Squamous Cells 2	TC2N
POF1B	1.71e-06	0.116924	0.205	0.095	0.0554959	Squamous Cells 2	POF1B
CREB1	1.91e-06	0.195112	0.2	0.093	0.0619283	Squamous Cells 2	CREB1
FBXO111	1.92e-06	0.106821	0.3	0.159	0.0621503	Squamous Cells 2	FBXO11
ELOC	2.03e-06	0.236127	0.242	0.123	0.0657412	Squamous Cells 2	ELOC
USP72	2.27e-06	0.173326	0.358	0.197	0.073546	Squamous Cells 2	USP7
EIF3A1	2.31e-06	0.226768	0.532	0.355	0.0747747	Squamous Cells 2	EIF3A
RHOC	2.39e-06	0.157314	0.258	0.134	0.0775095	Squamous Cells 2	RHOC
H2AFY	2.41e-06	0.262822	0.468	0.284	0.0781032	Squamous Cells 2	H2AFY
MBNL2	2.58e-06	0.120028	0.253	0.129	0.0834362	Squamous Cells 2	MBNL2
ATG1011	2.59e-06	0.185768	0.189	0.088	0.084038	Squamous Cells 2	ATG101
SOCS6	2.68e-06	0.130327	0.211	0.102	0.086763	Squamous Cells 2	SOCS6
TSPAN63	2.81e-06	0.26835	0.542	0.339	0.091115	Squamous Cells 2	TSPAN6
SPINT21	2.87e-06	0.148574	0.511	0.314	0.092981	Squamous Cells 2	SPINT2
MTPN1	3e-06	0.401155	0.337	0.19	0.0970978	Squamous Cells 2	MTPN
PGD1	3.13e-06	0.199656	0.358	0.212	0.101409	Squamous Cells 2	PGD
FAM107B	3.21e-06	0.185399	0.605	0.399	0.10413	Squamous Cells 2	FAM107B
MXI11	3.39e-06	0.143381	0.211	0.103	0.109638	Squamous Cells 2	MXI1
CYLD	3.39e-06	0.130607	0.247	0.126	0.109923	Squamous Cells 2	CYLD
BSG2	3.81e-06	0.156867	0.358	0.201	0.123332	Squamous Cells 2	BSG
AP2M11	3.89e-06	0.120465	0.326	0.18	0.126088	Squamous Cells 2	AP2M1
ASCC2	4.38e-06	0.114909	0.253	0.132	0.141933	Squamous Cells 2	ASCC2
EIF2S2	4.59e-06	0.107757	0.242	0.122	0.148612	Squamous Cells 2	EIF2S2
OPTN1	5.26e-06	0.198514	0.326	0.192	0.170374	Squamous Cells 2	OPTN
LAMC22	5.26e-06	0.307629	0.384	0.236	0.170432	Squamous Cells 2	LAMC2
CD151	5.3e-06	0.158765	0.242	0.124	0.171547	Squamous Cells 2	CD151
CNDP21	5.8e-06	0.112471	0.437	0.269	0.187759	Squamous Cells 2	CNDP2
USP22	7e-06	0.11227	0.3	0.165	0.226708	Squamous Cells 2	USP22
RETREG21	7.6e-06	0.111337	0.211	0.103	0.245996	Squamous Cells 2	RETREG2
GPAA11	7.65e-06	0.140267	0.205	0.101	0.247673	Squamous Cells 2	GPAA1
ELF2	8.1e-06	0.114182	0.237	0.121	0.262293	Squamous Cells 2	ELF2
TMED91	8.43e-06	0.153349	0.316	0.178	0.273184	Squamous Cells 2	TMED9
CYB5R12	9.01e-06	0.104911	0.268	0.145	0.291712	Squamous Cells 2	CYB5R1
SYAP13	9.05e-06	0.16972	0.484	0.3	0.293082	Squamous Cells 2	SYAP1
TNFSF101	9.29e-06	0.164073	0.379	0.231	0.3009	Squamous Cells 2	TNFSF10
FAM102A1	9.8e-06	0.193201	0.284	0.159	0.317522	Squamous Cells 2	FAM102A
CFLAR2	1.01e-05	0.155467	0.574	0.396	0.325769	Squamous Cells 2	CFLAR
RAPGEF1	1.08e-05	0.195314	0.226	0.117	0.351178	Squamous Cells 2	RAPGEF1
ATG12	1.13e-05	0.129031	0.205	0.101	0.364504	Squamous Cells 2	ATG12
CHMP31	1.19e-05	0.124281	0.274	0.149	0.386129	Squamous Cells 2	CHMP3
RTCB	1.28e-05	0.118743	0.211	0.105	0.414941	Squamous Cells 2	RTCB
CLTC2	1.42e-05	0.12388	0.521	0.325	0.460423	Squamous Cells 2	CLTC
BRD2	1.43e-05	0.22782	0.616	0.42	0.462371	Squamous Cells 2	BRD2
PLEC1	1.57e-05	0.235198	0.379	0.238	0.509847	Squamous Cells 2	PLEC
PPP1R12A	1.77e-05	0.158565	0.316	0.179	0.574607	Squamous Cells 2	PPP1R12A
EMC42	1.8e-05	0.120209	0.358	0.21	0.582279	Squamous Cells 2	EMC4
GNAS1	1.84e-05	0.142394	0.684	0.459	0.595609	Squamous Cells 2	GNAS
B3GNT54	1.87e-05	0.132266	0.405	0.243	0.604991	Squamous Cells 2	B3GNT5
POLR2K1	2.03e-05	0.239377	0.258	0.143	0.656137	Squamous Cells 2	POLR2K
DAZAP22	2.16e-05	0.122547	0.468	0.298	0.699472	Squamous Cells 2	DAZAP2
PSMA7	2.21e-05	0.136906	0.405	0.24	0.715043	Squamous Cells 2	PSMA7
TES	2.33e-05	0.10534	0.237	0.128	0.754411	Squamous Cells 2	TES
UBE2A1	2.45e-05	0.109574	0.263	0.146	0.794775	Squamous Cells 2	UBE2A
GTF2F12	2.5e-05	0.222726	0.342	0.202	0.810671	Squamous Cells 2	GTF2F1
GDE11	2.64e-05	0.155845	0.284	0.164	0.853954	Squamous Cells 2	GDE1
COL4A3BP	3.39e-05	0.145274	0.347	0.205	1	Squamous Cells 2	COL4A3BP
SLC15A2	4.24e-05	0.208983	0.253	0.143	1	Squamous Cells 2	SLC15A2
ABLIM11	4.96e-05	0.166646	0.437	0.292	1	Squamous Cells 2	ABLIM1
RPN21	5.36e-05	0.140275	0.342	0.207	1	Squamous Cells 2	RPN2
EIF3I2	5.89e-05	0.100299	0.295	0.166	1	Squamous Cells 2	EIF3I
EGFR	6.04e-05	0.198441	0.263	0.152	1	Squamous Cells 2	EGFR
CSNK1D2	7.35e-05	0.186481	0.347	0.213	1	Squamous Cells 2	CSNK1D
SLC38A2	8.15e-05	0.220505	0.311	0.19	1	Squamous Cells 2	SLC38A2
PTPN1	8.33e-05	0.129732	0.242	0.132	1	Squamous Cells 2	PTPN1
YWHAH	9.06e-05	0.124997	0.263	0.152	1	Squamous Cells 2	YWHAH
LMBRD12	0.000122029	0.261881	0.284	0.17	1	Squamous Cells 2	LMBRD1
HSPA42	0.000155737	0.131877	0.411	0.258	1	Squamous Cells 2	HSPA4
TET2	0.00020128	0.139636	0.284	0.169	1	Squamous Cells 2	TET2
UFM12	0.000271504	0.132489	0.3	0.188	1	Squamous Cells 2	UFM1
CALU	0.000281857	0.111158	0.237	0.136	1	Squamous Cells 2	CALU
TMED22	0.00028966	0.105236	0.321	0.196	1	Squamous Cells 2	TMED2
HSPA5	0.00029002	0.162993	0.632	0.454	1	Squamous Cells 2	HSPA5
SDC43	0.00029624	0.19556	0.479	0.316	1	Squamous Cells 2	SDC4
UACA1	0.000331901	0.151151	0.337	0.22	1	Squamous Cells 2	UACA
BTF3	0.000386363	0.109222	0.395	0.25	1	Squamous Cells 2	BTF3
HLA-B1	0.000485071	0.210357	0.821	0.666	1	Squamous Cells 2	HLA-B
FDPS	0.000663481	0.141168	0.253	0.152	1	Squamous Cells 2	FDPS
SCARB21	0.000717186	0.10057	0.3	0.191	1	Squamous Cells 2	SCARB2
NPTN3	0.00095231	0.16866	0.384	0.257	1	Squamous Cells 2	NPTN
TXNIP1	0.00266736	0.186416	0.568	0.466	1	Squamous Cells 2	TXNIP
RPTN1	0	2.5468	0.453	0.013	0	Squamous Cells 3	RPTN
UCA11	0	2.22558	0.573	0.017	0	Squamous Cells 3	UCA1
HSPB81	0	2.0035	0.68	0.028	0	Squamous Cells 3	HSPB8
SPNS21	0	1.97169	0.773	0.036	0	Squamous Cells 3	SPNS2
SCEL2	0	1.96417	0.813	0.055	0	Squamous Cells 3	SCEL
TMPRSS11E1	0	1.88024	0.78	0.029	0	Squamous Cells 3	TMPRSS11E
TMPRSS11D1	0	1.87302	0.753	0.041	0	Squamous Cells 3	TMPRSS11D
NCCRP11	0	1.59806	0.727	0.022	0	Squamous Cells 3	NCCRP1
CST61	0	1.24021	0.553	0.019	0	Squamous Cells 3	CST6
SLCO4A11	0	1.09749	0.533	0.015	0	Squamous Cells 3	SLCO4A1
CEACAM51	6.84e-306	3.09825	0.947	0.088	2.22e-301	Squamous Cells 3	CEACAM5
CAMK2N11	6.43e-299	0.899552	0.393	0.011	2.08e-294	Squamous Cells 3	CAMK2N1
PRSS81	1.36e-298	1.59378	0.813	0.059	4.42e-294	Squamous Cells 3	PRSS8
KLK101	1.96e-298	1.38349	0.507	0.02	6.34e-294	Squamous Cells 3	KLK10
SPRR32	4.81e-297	2.51532	0.94	0.084	1.56e-292	Squamous Cells 3	SPRR3
AZGP11	6.53e-285	1.84668	0.593	0.031	2.11e-280	Squamous Cells 3	AZGP1
PLAT1	5.17e-272	1.85385	0.547	0.027	1.67e-267	Squamous Cells 3	PLAT
ABCA11	1.14e-271	1.47421	0.66	0.041	3.69e-267	Squamous Cells 3	ABCA1
MAL3	1.3e-271	1.91782	0.607	0.034	4.21e-267	Squamous Cells 3	MAL
SPRR2A2	1.12e-269	1.77702	0.653	0.04	3.64e-265	Squamous Cells 3	SPRR2A
TIMP21	1.27e-269	1.17264	0.627	0.036	4.11e-265	Squamous Cells 3	TIMP2
CEACAM11	2.38e-269	1.40101	0.653	0.04	7.71e-265	Squamous Cells 3	CEACAM1
CEACAM61	3.09e-267	2.43937	0.933	0.096	1e-262	Squamous Cells 3	CEACAM6
LAMA41	3.57e-259	1.10343	0.36	0.011	1.16e-254	Squamous Cells 3	LAMA4
KRT6A2	4.9e-241	2.44734	0.713	0.055	1.59e-236	Squamous Cells 3	KRT6A
TMPRSS11A1	1.22e-237	0.882845	0.38	0.014	3.94e-233	Squamous Cells 3	TMPRSS11A
ECM11	3.18e-235	1.22851	0.42	0.018	1.03e-230	Squamous Cells 3	ECM1
EMP12	3.37e-228	1.89314	0.807	0.076	1.09e-223	Squamous Cells 3	EMP1
VWA11	4.01e-227	1.0063	0.62	0.043	1.3e-222	Squamous Cells 3	VWA1
PRSS221	1.3e-225	1.56914	0.813	0.079	4.2e-221	Squamous Cells 3	PRSS22
C15orf482	3.77e-219	2.08084	0.907	0.103	1.22e-214	Squamous Cells 3	C15orf48
MXD11	1.11e-218	1.84063	0.833	0.087	3.6e-214	Squamous Cells 3	MXD1
CDKN2B1	2.8e-217	1.58461	0.707	0.062	9.08e-213	Squamous Cells 3	CDKN2B
RNF391	1.67e-213	0.823266	0.407	0.019	5.4e-209	Squamous Cells 3	RNF39
MUC211	1.35e-210	1.47589	0.56	0.038	4.36e-206	Squamous Cells 3	MUC21
PRSS271	1.46e-210	1.20711	0.48	0.027	4.73e-206	Squamous Cells 3	PRSS27
BCAT11	2.18e-210	1.25361	0.473	0.026	7.05e-206	Squamous Cells 3	BCAT1
PROM21	2.89e-207	0.867317	0.493	0.029	9.35e-203	Squamous Cells 3	PROM2
PTGES1	2.92e-207	1.11185	0.533	0.035	9.46e-203	Squamous Cells 3	PTGES
TRIP101	3.23e-207	1.26989	0.707	0.063	1.04e-202	Squamous Cells 3	TRIP10
XDH1	8.77e-206	1.10431	0.513	0.032	2.84e-201	Squamous Cells 3	XDH
LAD11	3.82e-203	0.912806	0.46	0.026	1.24e-198	Squamous Cells 3	LAD1
GRHL31	4.15e-202	0.774842	0.313	0.011	1.34e-197	Squamous Cells 3	GRHL3
KYNU1	6.02e-201	1.15667	0.6	0.045	1.95e-196	Squamous Cells 3	KYNU
TIMP31	1.04e-200	1.22855	0.313	0.011	3.37e-196	Squamous Cells 3	TIMP3
SPINT11	6.85e-200	1.55103	0.84	0.099	2.22e-195	Squamous Cells 3	SPINT1
FHL21	5.51e-195	1.08535	0.527	0.036	1.78e-190	Squamous Cells 3	FHL2
KRT781	1.61e-182	0.952297	0.4	0.021	5.21e-178	Squamous Cells 3	KRT78
CNNM1	1.89e-179	0.981581	0.253	0.008	6.11e-175	Squamous Cells 3	CNNM1
MFSD4A1	3.57e-179	1.44083	0.673	0.068	1.16e-174	Squamous Cells 3	MFSD4A
CRYBG21	7.49e-179	0.762988	0.38	0.02	2.43e-174	Squamous Cells 3	CRYBG2
PLS31	4.42e-176	1.23591	0.653	0.063	1.43e-171	Squamous Cells 3	PLS3
LAMB31	9.95e-173	2.12343	0.753	0.092	3.22e-168	Squamous Cells 3	LAMB3
GRB71	2.2e-172	0.751274	0.473	0.032	7.11e-168	Squamous Cells 3	GRB7
METRNL1	4.02e-171	0.925009	0.553	0.045	1.3e-166	Squamous Cells 3	METRNL
GPR1531	6.82e-170	0.529162	0.3	0.013	2.21e-165	Squamous Cells 3	GPR153
GPRC5A1	2.94e-169	1.42239	0.813	0.1	9.52e-165	Squamous Cells 3	GPRC5A
IL1RN1	5.53e-168	1.24704	0.567	0.048	1.79e-163	Squamous Cells 3	IL1RN
A2ML11	6.55e-168	0.872248	0.42	0.026	2.12e-163	Squamous Cells 3	A2ML1
TMBIM11	3.02e-167	1.3573	0.753	0.092	9.78e-163	Squamous Cells 3	TMBIM1
FBXO321	2.65e-165	1.51557	0.687	0.076	8.6e-161	Squamous Cells 3	FBXO32
MYZAP1	1.68e-164	0.346854	0.22	0.007	5.43e-160	Squamous Cells 3	MYZAP
SPHK11	2.56e-164	0.838672	0.433	0.029	8.3e-160	Squamous Cells 3	SPHK1
PTPRH1	1.08e-163	0.949787	0.447	0.03	3.51e-159	Squamous Cells 3	PTPRH
GCNT31	1.18e-161	1.24301	0.6	0.057	3.83e-157	Squamous Cells 3	GCNT3
S100A92	2.87e-161	2.43223	0.94	0.163	9.31e-157	Squamous Cells 3	S100A9
CEACAM71	5.43e-161	0.719976	0.267	0.01	1.76e-156	Squamous Cells 3	CEACAM7
GALNT51	8.17e-161	1.43811	0.72	0.084	2.65e-156	Squamous Cells 3	GALNT5
SPRR1B1	5.98e-159	1.56753	0.487	0.037	1.94e-154	Squamous Cells 3	SPRR1B
OAS12	6.38e-158	1.91578	0.76	0.102	2.07e-153	Squamous Cells 3	OAS1
PDZK1IP11	1e-157	0.918387	0.407	0.026	3.24e-153	Squamous Cells 3	PDZK1IP1
CCNG21	4.33e-156	1.13878	0.627	0.064	1.4e-151	Squamous Cells 3	CCNG2
LYPD31	8.92e-156	1.02375	0.333	0.018	2.89e-151	Squamous Cells 3	LYPD3
VSIG10L2	1.64e-155	0.473773	0.247	0.009	5.33e-151	Squamous Cells 3	VSIG10L
SDCBP21	1.03e-154	1.50268	0.793	0.113	3.33e-150	Squamous Cells 3	SDCBP2
SPECC11	1.17e-154	1.23182	0.68	0.079	3.79e-150	Squamous Cells 3	SPECC1
FAM83A1	2.01e-154	0.831459	0.393	0.025	6.51e-150	Squamous Cells 3	FAM83A
ZG16B1	6.84e-153	1.05525	0.52	0.045	2.22e-148	Squamous Cells 3	ZG16B
KRT6C1	7.67e-152	0.68434	0.273	0.012	2.48e-147	Squamous Cells 3	KRT6C
TINAGL11	8.56e-152	0.591914	0.287	0.013	2.77e-147	Squamous Cells 3	TINAGL1
SLC6A141	2.99e-151	1.74205	0.787	0.109	9.69e-147	Squamous Cells 3	SLC6A14
DUSP51	6.16e-151	1.36644	0.633	0.068	1.99e-146	Squamous Cells 3	DUSP5
ST3GAL41	1.76e-150	1.03396	0.52	0.046	5.69e-146	Squamous Cells 3	ST3GAL4
CPA41	1.32e-149	1.10028	0.353	0.021	4.28e-145	Squamous Cells 3	CPA4
KRT801	1.67e-149	1.27419	0.56	0.055	5.42e-145	Squamous Cells 3	KRT80
SDC11	2.18e-149	1.29528	0.7	0.086	7.06e-145	Squamous Cells 3	SDC1
EPHX31	3.17e-149	0.455915	0.273	0.012	1.03e-144	Squamous Cells 3	EPHX3
NPC11	1.42e-148	1.01829	0.62	0.066	4.6e-144	Squamous Cells 3	NPC1
TINCR1	3.36e-147	0.856982	0.293	0.014	1.09e-142	Squamous Cells 3	TINCR
LCN22	4.78e-146	2.33981	0.967	0.204	1.55e-141	Squamous Cells 3	LCN2
GDPD31	8.66e-146	0.693501	0.433	0.032	2.81e-141	Squamous Cells 3	GDPD3
SPRR2E1	1.22e-145	0.819278	0.387	0.025	3.95e-141	Squamous Cells 3	SPRR2E
VGLL11	1.28e-145	0.541666	0.313	0.016	4.15e-141	Squamous Cells 3	VGLL1
OSMR1	2.68e-145	0.841306	0.413	0.03	8.69e-141	Squamous Cells 3	OSMR
TCN11	6.88e-145	1.05545	0.353	0.022	2.23e-140	Squamous Cells 3	TCN1
FUT31	6.13e-144	1.25699	0.647	0.076	1.99e-139	Squamous Cells 3	FUT3
ZNF1851	1.42e-143	1.10349	0.667	0.081	4.61e-139	Squamous Cells 3	ZNF185
B3GALT51	3.17e-142	0.7975	0.447	0.035	1.03e-137	Squamous Cells 3	B3GALT5
MAF2	1.38e-141	0.646767	0.38	0.025	4.49e-137	Squamous Cells 3	MAF
TP53INP21	1.67e-141	1.25818	0.587	0.064	5.41e-137	Squamous Cells 3	TP53INP2
KRT172	2.25e-139	2.10947	0.587	0.064	7.29e-135	Squamous Cells 3	KRT17
PRDM11	1.15e-135	0.951148	0.453	0.038	3.74e-131	Squamous Cells 3	PRDM1
FAM129B1	8.32e-135	2.04814	0.873	0.181	2.7e-130	Squamous Cells 3	FAM129B
KRT161	2.78e-134	1.29996	0.347	0.022	9e-130	Squamous Cells 3	KRT16
PLEKHF11	3.39e-134	0.700583	0.32	0.019	1.1e-129	Squamous Cells 3	PLEKHF1
VEGFA1	2.58e-133	1.6902	0.6	0.07	8.35e-129	Squamous Cells 3	VEGFA
ALDH1A31	6.45e-132	1.52531	0.62	0.075	2.09e-127	Squamous Cells 3	ALDH1A3
GAN1	1.19e-129	1.35778	0.727	0.109	3.84e-125	Squamous Cells 3	GAN
TMPRSS11B1	2.16e-129	0.831556	0.3	0.017	7e-125	Squamous Cells 3	TMPRSS11B
PLA2G2F1	3.6e-128	0.388977	0.173	0.005	1.17e-123	Squamous Cells 3	PLA2G2F
NECTIN41	9.82e-128	1.18284	0.707	0.103	3.18e-123	Squamous Cells 3	NECTIN4
ABLIM31	2.44e-125	0.367185	0.2	0.007	7.91e-121	Squamous Cells 3	ABLIM3
COL6A61	3.11e-125	0.382329	0.173	0.005	1.01e-120	Squamous Cells 3	COL6A6
C15orf621	3.46e-124	0.620059	0.307	0.019	1.12e-119	Squamous Cells 3	C15orf62
TMPRSS21	5.79e-124	1.93258	0.853	0.178	1.88e-119	Squamous Cells 3	TMPRSS2
FXYD51	2.1e-123	0.413936	0.233	0.011	6.8e-119	Squamous Cells 3	FXYD5
HMGA11	3.96e-123	0.974577	0.593	0.072	1.28e-118	Squamous Cells 3	HMGA1
JUP2	2.49e-122	1.17069	0.76	0.124	8.07e-118	Squamous Cells 3	JUP
RASAL11	2.93e-122	0.385404	0.2	0.008	9.5e-118	Squamous Cells 3	RASAL1
ARHGAP101	7.74e-121	0.428883	0.327	0.022	2.51e-116	Squamous Cells 3	ARHGAP10
DUOX21	3.51e-120	1.97189	0.687	0.106	1.14e-115	Squamous Cells 3	DUOX2
SH3PXD2B1	4.47e-120	0.714524	0.44	0.041	1.45e-115	Squamous Cells 3	SH3PXD2B
KLK71	4.64e-120	1.62524	0.28	0.016	1.5e-115	Squamous Cells 3	KLK7
S100A82	7e-120	2.13593	0.793	0.141	2.27e-115	Squamous Cells 3	S100A8
ABHD51	9.85e-120	0.975067	0.66	0.092	3.19e-115	Squamous Cells 3	ABHD5
NDRG21	1.23e-119	1.54379	0.84	0.167	4e-115	Squamous Cells 3	NDRG2
PDP11	2.84e-119	1.08902	0.653	0.092	9.19e-115	Squamous Cells 3	PDP1
PIEZO11	3.22e-119	0.721474	0.44	0.04	1.04e-114	Squamous Cells 3	PIEZO1
CTSV1	1.32e-117	0.764376	0.253	0.013	4.26e-113	Squamous Cells 3	CTSV
AGFG21	2.67e-117	0.721485	0.467	0.046	8.64e-113	Squamous Cells 3	AGFG2
S100A161	3.58e-117	1.07046	0.64	0.087	1.16e-112	Squamous Cells 3	S100A16
CLTB1	3.3e-116	1.31461	0.733	0.125	1.07e-111	Squamous Cells 3	CLTB
TACC11	4.64e-116	0.899201	0.62	0.082	1.5e-111	Squamous Cells 3	TACC1
SH2D1B1	8.36e-116	0.318137	0.16	0.005	2.71e-111	Squamous Cells 3	SH2D1B
RNF2231	4.02e-115	0.58647	0.28	0.017	1.3e-110	Squamous Cells 3	RNF223
SLC12A61	4.61e-115	1.12606	0.667	0.1	1.49e-110	Squamous Cells 3	SLC12A6
PLIN31	2.8e-114	1.20492	0.793	0.148	9.08e-110	Squamous Cells 3	PLIN3
IGFBP31	5.04e-114	1.71519	0.607	0.082	1.63e-109	Squamous Cells 3	IGFBP3
EPHA21	1.03e-113	1.18652	0.66	0.1	3.33e-109	Squamous Cells 3	EPHA2
SLC52A31	1.18e-113	0.454019	0.233	0.012	3.82e-109	Squamous Cells 3	SLC52A3
KLK61	2.74e-113	0.820105	0.267	0.015	8.87e-109	Squamous Cells 3	KLK6
ARNTL21	9.31e-113	0.746382	0.48	0.051	3.02e-108	Squamous Cells 3	ARNTL2
LY6K1	3.76e-112	0.434052	0.207	0.009	1.22e-107	Squamous Cells 3	LY6K
PKP11	9.43e-112	0.399113	0.22	0.01	3.05e-107	Squamous Cells 3	PKP1
RDH101	4.37e-111	1.60055	0.807	0.158	1.42e-106	Squamous Cells 3	RDH10
TPM41	1.69e-110	1.48706	0.853	0.179	5.47e-106	Squamous Cells 3	TPM4
ATP1B31	2.5e-109	0.93586	0.627	0.088	8.11e-105	Squamous Cells 3	ATP1B3
SRD5A32	5.12e-109	1.30517	0.68	0.112	1.66e-104	Squamous Cells 3	SRD5A3
PHLDA11	9.88e-109	0.923147	0.447	0.045	3.2e-104	Squamous Cells 3	PHLDA1
AMOTL1	1.35e-108	0.479226	0.213	0.01	4.36e-104	Squamous Cells 3	AMOTL1
KRT131	1.21e-107	1.72483	0.387	0.035	3.92e-103	Squamous Cells 3	KRT13
TUBB61	1.46e-107	0.616986	0.293	0.02	4.74e-103	Squamous Cells 3	TUBB6
PCDH12	2.78e-107	1.11598	0.66	0.105	9e-103	Squamous Cells 3	PCDH1
TRIB21	3.28e-107	1.1208	0.6	0.085	1.06e-102	Squamous Cells 3	TRIB2
FURIN1	3.69e-107	0.608808	0.34	0.027	1.2e-102	Squamous Cells 3	FURIN
CYSRT11	3.4e-106	0.69405	0.353	0.03	1.1e-101	Squamous Cells 3	CYSRT1
RAB27B1	4.03e-106	0.688351	0.42	0.042	1.31e-101	Squamous Cells 3	RAB27B
HOMER3	1.52e-105	0.413247	0.22	0.011	4.92e-101	Squamous Cells 3	HOMER3
SPINK51	1.5e-103	1.22625	0.353	0.03	4.85e-99	Squamous Cells 3	SPINK5
PXDN1	6.74e-103	0.393792	0.187	0.008	2.18e-98	Squamous Cells 3	PXDN
PPL1	1.24e-102	1.74476	0.927	0.267	4e-98	Squamous Cells 3	PPL
KRT231	1.3e-102	1.60242	0.787	0.166	4.2e-98	Squamous Cells 3	KRT23
JARID21	3.9e-102	0.675322	0.467	0.052	1.26e-97	Squamous Cells 3	JARID2
EVPL1	2.62e-101	0.998228	0.567	0.08	8.5e-97	Squamous Cells 3	EVPL
TGFB21	4.7e-101	0.654534	0.313	0.024	1.52e-96	Squamous Cells 3	TGFB2
MAFF1	3.39e-100	1.0456	0.633	0.096	1.1e-95	Squamous Cells 3	MAFF
ABTB21	7.14e-100	0.385247	0.187	0.008	2.31e-95	Squamous Cells 3	ABTB2
SDR16C51	2.22e-99	0.636328	0.473	0.055	7.18e-95	Squamous Cells 3	SDR16C5
ERO1A1	7.11e-99	1.10009	0.667	0.112	2.3e-94	Squamous Cells 3	ERO1A
HIST1H1C2	9.36e-99	1.3015	0.6	0.092	3.03e-94	Squamous Cells 3	HIST1H1C
KRT71	1.1e-98	1.57699	0.9	0.225	3.57e-94	Squamous Cells 3	KRT7
GNE1	1.74e-98	1.66995	0.647	0.115	5.64e-94	Squamous Cells 3	GNE
PMEPA11	3.29e-98	0.435225	0.293	0.022	1.06e-93	Squamous Cells 3	PMEPA1
GRN1	3.43e-98	1.01923	0.68	0.113	1.11e-93	Squamous Cells 3	GRN
GNA151	8.59e-98	0.717589	0.46	0.054	2.78e-93	Squamous Cells 3	GNA15
OXSR11	2.69e-97	0.867878	0.513	0.067	8.73e-93	Squamous Cells 3	OXSR1
KRT151	2.75e-97	1.04457	0.473	0.057	8.9e-93	Squamous Cells 3	KRT15
HOPX1	1.93e-96	1.05202	0.353	0.032	6.24e-92	Squamous Cells 3	HOPX
RALA1	3.52e-96	0.941053	0.54	0.076	1.14e-91	Squamous Cells 3	RALA
LRRC8A1	9.72e-96	0.797364	0.513	0.068	3.15e-91	Squamous Cells 3	LRRC8A
VASN1	1.48e-95	0.516701	0.28	0.021	4.79e-91	Squamous Cells 3	VASN
RHCG1	2.01e-95	0.644497	0.233	0.014	6.51e-91	Squamous Cells 3	RHCG
ADAM91	1.87e-94	1.1283	0.74	0.146	6.07e-90	Squamous Cells 3	ADAM9
PPP2R2C1	1.94e-94	0.283248	0.147	0.005	6.28e-90	Squamous Cells 3	PPP2R2C
ITPRIP1	5.44e-94	0.646436	0.34	0.031	1.76e-89	Squamous Cells 3	ITPRIP
NT5C22	1.23e-92	1.18105	0.813	0.19	3.97e-88	Squamous Cells 3	NT5C2
SPRR2D1	1.31e-91	0.713504	0.287	0.022	4.24e-87	Squamous Cells 3	SPRR2D
EHD31	2.27e-91	0.4609	0.247	0.017	7.36e-87	Squamous Cells 3	EHD3
GRHL11	2.73e-91	0.943941	0.66	0.116	8.83e-87	Squamous Cells 3	GRHL1
TMPRSS41	1.92e-90	1.32782	0.82	0.2	6.22e-86	Squamous Cells 3	TMPRSS4
GPCPD11	2.86e-90	0.937175	0.62	0.101	9.25e-86	Squamous Cells 3	GPCPD1
NAMPT1	3.36e-90	0.89405	0.647	0.108	1.09e-85	Squamous Cells 3	NAMPT
AIF1L1	1.37e-89	0.508175	0.247	0.017	4.42e-85	Squamous Cells 3	AIF1L
CD681	1.44e-89	0.431653	0.32	0.028	4.65e-85	Squamous Cells 3	CD68
ERV3-11	7.62e-89	0.627928	0.373	0.039	2.47e-84	Squamous Cells 3	ERV3-1
GPR871	8.24e-89	0.521658	0.313	0.028	2.67e-84	Squamous Cells 3	GPR87
SPIRE11	8.68e-89	0.740078	0.46	0.059	2.81e-84	Squamous Cells 3	SPIRE1
FUT62	9.32e-89	0.805599	0.447	0.056	3.02e-84	Squamous Cells 3	FUT6
POLB1	1.53e-88	0.882217	0.493	0.069	4.95e-84	Squamous Cells 3	POLB
SECTM11	1.7e-88	0.698457	0.293	0.024	5.49e-84	Squamous Cells 3	SECTM1
ADIRF1	1.7e-88	0.854824	0.42	0.049	5.51e-84	Squamous Cells 3	ADIRF
MTUS11	2.68e-88	1.44789	0.82	0.205	8.69e-84	Squamous Cells 3	MTUS1
ANO11	4.55e-88	0.259331	0.173	0.008	1.47e-83	Squamous Cells 3	ANO1
LMTK21	5.73e-88	0.896856	0.647	0.117	1.85e-83	Squamous Cells 3	LMTK2
MAP7D11	2.01e-87	0.84154	0.56	0.088	6.5e-83	Squamous Cells 3	MAP7D1
B3GALT5-AS11	4.52e-87	0.271773	0.187	0.01	1.46e-82	Squamous Cells 3	B3GALT5-AS1
EFNB21	4.85e-87	0.673706	0.413	0.048	1.57e-82	Squamous Cells 3	EFNB2
GALNT11	1.08e-86	1.249	0.653	0.123	3.5e-82	Squamous Cells 3	GALNT1
PDZD21	1.17e-86	0.486883	0.42	0.048	3.78e-82	Squamous Cells 3	PDZD2
FER1L61	2.36e-86	1.11079	0.573	0.091	7.63e-82	Squamous Cells 3	FER1L6
H1F02	3.47e-86	1.4596	0.853	0.222	1.12e-81	Squamous Cells 3	H1F0
TPBG1	3.97e-86	0.666084	0.46	0.06	1.29e-81	Squamous Cells 3	TPBG
RANBP91	9.18e-86	1.08328	0.613	0.11	2.97e-81	Squamous Cells 3	RANBP9
GABARAPL11	1.15e-85	0.780601	0.52	0.077	3.73e-81	Squamous Cells 3	GABARAPL1
FOSL21	1.32e-85	0.99671	0.68	0.134	4.26e-81	Squamous Cells 3	FOSL2
IGFL2-AS1	2.69e-85	0.43148	0.12	0.004	8.72e-81	Squamous Cells 3	IGFL2-AS1
PHACTR21	3.61e-85	1.06431	0.707	0.143	1.17e-80	Squamous Cells 3	PHACTR2
LIPH1	1.27e-84	1.15656	0.74	0.165	4.11e-80	Squamous Cells 3	LIPH
TMEM106B1	3.46e-84	0.991378	0.673	0.131	1.12e-79	Squamous Cells 3	TMEM106B
ERBB33	3.48e-84	0.929738	0.727	0.152	1.13e-79	Squamous Cells 3	ERBB3
OAS32	3.95e-84	1.04925	0.473	0.066	1.28e-79	Squamous Cells 3	OAS3
LINC01559	3.97e-84	0.374844	0.18	0.009	1.28e-79	Squamous Cells 3	LINC01559
SASH11	6.52e-84	0.936161	0.54	0.085	2.11e-79	Squamous Cells 3	SASH1
SLC44A21	9.24e-84	0.978591	0.693	0.139	2.99e-79	Squamous Cells 3	SLC44A2
PLCD31	1.01e-83	0.400636	0.233	0.016	3.28e-79	Squamous Cells 3	PLCD3
PRAG1	1.58e-83	0.33406	0.193	0.011	5.1e-79	Squamous Cells 3	PRAG1
PADI11	2.37e-83	0.800255	0.347	0.035	7.69e-79	Squamous Cells 3	PADI1
CAP12	9.13e-83	1.43852	0.847	0.241	2.96e-78	Squamous Cells 3	CAP1
S100P2	1.88e-82	1.64138	0.94	0.309	6.09e-78	Squamous Cells 3	S100P
KLF7	1.93e-82	0.63262	0.32	0.031	6.24e-78	Squamous Cells 3	KLF7
SNX91	2.64e-82	0.757398	0.54	0.085	8.54e-78	Squamous Cells 3	SNX9
RHBDF11	3.08e-82	0.538438	0.273	0.023	9.96e-78	Squamous Cells 3	RHBDF1
LMO72	3.23e-82	1.57053	0.96	0.392	1.04e-77	Squamous Cells 3	LMO7
CALB11	4.08e-82	0.73216	0.153	0.007	1.32e-77	Squamous Cells 3	CALB1
GJB21	4.18e-82	0.590112	0.227	0.016	1.35e-77	Squamous Cells 3	GJB2
EPS8L11	6.62e-82	1.23987	0.76	0.18	2.15e-77	Squamous Cells 3	EPS8L1
CDYL1	1.28e-81	0.830429	0.573	0.097	4.14e-77	Squamous Cells 3	CDYL
GPC11	1.32e-81	0.502529	0.373	0.041	4.29e-77	Squamous Cells 3	GPC1
C4orf191	4.35e-81	0.621139	0.433	0.056	1.41e-76	Squamous Cells 3	C4orf19
C6orf1322	7.78e-81	1.17151	0.8	0.212	2.52e-76	Squamous Cells 3	C6orf132
KIFC31	8.46e-81	0.478491	0.4	0.048	2.74e-76	Squamous Cells 3	KIFC3
EHD11	1.15e-80	0.664497	0.487	0.07	3.73e-76	Squamous Cells 3	EHD1
SAT12	4.4e-80	1.62629	0.987	0.707	1.42e-75	Squamous Cells 3	SAT1
HK21	7.68e-80	0.612713	0.307	0.029	2.49e-75	Squamous Cells 3	HK2
KLK111	1.08e-79	0.296992	0.287	0.025	3.51e-75	Squamous Cells 3	KLK11
TGFA1	4.59e-79	0.759897	0.46	0.066	1.49e-74	Squamous Cells 3	TGFA
HPSE1	9.89e-79	0.456513	0.26	0.021	3.2e-74	Squamous Cells 3	HPSE
PEA151	1.32e-78	0.914718	0.527	0.087	4.28e-74	Squamous Cells 3	PEA15
KLK81	1.56e-78	0.434617	0.153	0.007	5.05e-74	Squamous Cells 3	KLK8
RIOK31	1.97e-78	1.23285	0.8	0.21	6.4e-74	Squamous Cells 3	RIOK3
C1orf1161	3.74e-78	1.00329	0.56	0.098	1.21e-73	Squamous Cells 3	C1orf116
DUOXA21	6.32e-78	1.245	0.273	0.024	2.05e-73	Squamous Cells 3	DUOXA2
BMP11	1.5e-77	0.24629	0.193	0.012	4.87e-73	Squamous Cells 3	BMP1
SLC1A1	3.73e-77	0.556228	0.233	0.018	1.21e-72	Squamous Cells 3	SLC1A1
HRH12	4.83e-77	0.364723	0.213	0.015	1.56e-72	Squamous Cells 3	HRH1
SLC31A21	6.01e-77	0.583722	0.36	0.041	1.95e-72	Squamous Cells 3	SLC31A2
UPP11	6.73e-77	0.773928	0.38	0.046	2.18e-72	Squamous Cells 3	UPP1
BOK1	2.8e-76	0.267593	0.187	0.011	9.06e-72	Squamous Cells 3	BOK
GCOM11	5.22e-76	0.282236	0.113	0.004	1.69e-71	Squamous Cells 3	GCOM1
CLEC7A	5.95e-76	0.477529	0.24	0.019	1.93e-71	Squamous Cells 3	CLEC7A
ITGB82	7.83e-76	1.5362	0.86	0.278	2.54e-71	Squamous Cells 3	ITGB8
PITX11	8.86e-76	1.2149	0.693	0.157	2.87e-71	Squamous Cells 3	PITX1
DUSP101	9.07e-76	0.645115	0.5	0.077	2.94e-71	Squamous Cells 3	DUSP10
STEAP41	3.31e-75	1.0333	0.66	0.13	1.07e-70	Squamous Cells 3	STEAP4
UBAP11	4.95e-75	0.929596	0.593	0.115	1.6e-70	Squamous Cells 3	UBAP1
WASL1	7.41e-75	0.925649	0.68	0.147	2.4e-70	Squamous Cells 3	WASL
VSIG21	7.95e-75	0.685169	0.4	0.052	2.58e-70	Squamous Cells 3	VSIG2
VPS37B1	7.96e-75	0.772965	0.62	0.119	2.58e-70	Squamous Cells 3	VPS37B
DKK1	6.31e-74	0.674367	0.153	0.008	2.04e-69	Squamous Cells 3	DKK1
UBE2R21	9.57e-74	0.924201	0.64	0.134	3.1e-69	Squamous Cells 3	UBE2R2
TMCC31	1.06e-73	0.369549	0.187	0.012	3.42e-69	Squamous Cells 3	TMCC3
FCHO21	1.18e-73	0.705744	0.54	0.093	3.81e-69	Squamous Cells 3	FCHO2
ADGRG61	1.25e-73	0.323169	0.167	0.009	4.05e-69	Squamous Cells 3	ADGRG6
RAB9A1	1.44e-73	0.721198	0.473	0.074	4.65e-69	Squamous Cells 3	RAB9A
ITPKC1	3.02e-73	0.926305	0.613	0.123	9.78e-69	Squamous Cells 3	ITPKC
B4GALT11	6.07e-73	1.02091	0.733	0.176	1.97e-68	Squamous Cells 3	B4GALT1
DOCK91	2.01e-72	0.728936	0.513	0.086	6.5e-68	Squamous Cells 3	DOCK9
SOX41	2.48e-72	1.12587	0.733	0.18	8.02e-68	Squamous Cells 3	SOX4
CTSA2	6.72e-72	0.867262	0.64	0.136	2.18e-67	Squamous Cells 3	CTSA
MIER31	7.28e-72	0.553394	0.373	0.047	2.36e-67	Squamous Cells 3	MIER3
SNX181	7.98e-72	0.606282	0.46	0.071	2.59e-67	Squamous Cells 3	SNX18
ARID5B1	1.2e-71	1.01898	0.607	0.121	3.9e-67	Squamous Cells 3	ARID5B
NECTIN21	1.31e-71	0.668257	0.487	0.079	4.24e-67	Squamous Cells 3	NECTIN2
SERINC51	1.66e-71	0.8363	0.533	0.096	5.37e-67	Squamous Cells 3	SERINC5
RARG1	1.71e-71	0.574958	0.36	0.045	5.55e-67	Squamous Cells 3	RARG
DIAPH12	3.62e-71	0.993872	0.687	0.157	1.17e-66	Squamous Cells 3	DIAPH1
KIF1C1	6.44e-71	0.803357	0.593	0.118	2.08e-66	Squamous Cells 3	KIF1C
HBP11	6.82e-71	0.763096	0.613	0.125	2.21e-66	Squamous Cells 3	HBP1
TMEM1272	9.89e-71	0.781882	0.54	0.099	3.2e-66	Squamous Cells 3	TMEM127
VCL1	1.32e-70	0.746379	0.533	0.092	4.26e-66	Squamous Cells 3	VCL
TJP11	1.52e-70	0.905758	0.667	0.148	4.93e-66	Squamous Cells 3	TJP1
CTTNBP2NL1	2.08e-70	0.686354	0.567	0.105	6.73e-66	Squamous Cells 3	CTTNBP2NL
DAB2IP1	4.56e-70	0.674871	0.333	0.04	1.48e-65	Squamous Cells 3	DAB2IP
FOXQ11	4.97e-70	0.337085	0.233	0.019	1.61e-65	Squamous Cells 3	FOXQ1
TMC61	6.98e-70	0.572088	0.467	0.072	2.26e-65	Squamous Cells 3	TMC6
ITGB11	7.27e-70	0.921969	0.707	0.169	2.36e-65	Squamous Cells 3	ITGB1
CD551	1.07e-69	1.55546	0.853	0.276	3.46e-65	Squamous Cells 3	CD55
HIST1H2AC1	1.31e-69	1.03205	0.573	0.114	4.23e-65	Squamous Cells 3	HIST1H2AC
APP2	1.97e-69	1.29137	0.84	0.265	6.39e-65	Squamous Cells 3	APP
DSC21	2.25e-69	0.378736	0.173	0.011	7.29e-65	Squamous Cells 3	DSC2
TAP11	2.26e-69	0.97978	0.607	0.125	7.31e-65	Squamous Cells 3	TAP1
JMY1	5.02e-69	0.974889	0.647	0.143	1.63e-64	Squamous Cells 3	JMY
CRB31	1.1e-68	0.577119	0.407	0.058	3.56e-64	Squamous Cells 3	CRB3
GIPC11	1.87e-68	0.67102	0.567	0.107	6.07e-64	Squamous Cells 3	GIPC1
C15orf391	5.34e-68	0.433821	0.273	0.027	1.73e-63	Squamous Cells 3	C15orf39
PRRG42	7.14e-68	1.2955	0.693	0.176	2.31e-63	Squamous Cells 3	PRRG4
SQSTM12	1.24e-67	1.43637	0.92	0.383	4.01e-63	Squamous Cells 3	SQSTM1
NAPRT1	1.58e-67	0.826756	0.5	0.089	5.12e-63	Squamous Cells 3	NAPRT
KCNK62	3.31e-67	0.367241	0.433	0.064	1.07e-62	Squamous Cells 3	KCNK6
ANXA113	3.78e-67	1.13796	0.9	0.34	1.22e-62	Squamous Cells 3	ANXA11
UBTD21	5.08e-67	0.546326	0.38	0.052	1.64e-62	Squamous Cells 3	UBTD2
CLIC41	7.91e-67	0.538679	0.327	0.039	2.56e-62	Squamous Cells 3	CLIC4
ZFYVE11	8.38e-67	0.558932	0.34	0.043	2.71e-62	Squamous Cells 3	ZFYVE1
TM4SF11	2.29e-66	1.25885	0.547	0.105	7.42e-62	Squamous Cells 3	TM4SF1
ST3GAL11	3.72e-66	0.45832	0.38	0.051	1.21e-61	Squamous Cells 3	ST3GAL1
B3GNT31	3.94e-66	0.500931	0.373	0.051	1.27e-61	Squamous Cells 3	B3GNT3
PI31	4.26e-66	1.22754	0.467	0.077	1.38e-61	Squamous Cells 3	PI3
PINK11	5.01e-66	0.808259	0.553	0.111	1.62e-61	Squamous Cells 3	PINK1
EPHB31	5.07e-66	0.328745	0.2	0.015	1.64e-61	Squamous Cells 3	EPHB3
PIK3IP11	5.29e-66	0.974035	0.593	0.127	1.71e-61	Squamous Cells 3	PIK3IP1
TAP21	5.46e-66	0.468193	0.327	0.039	1.77e-61	Squamous Cells 3	TAP2
MDFI1	1.41e-65	0.197211	0.12	0.005	4.58e-61	Squamous Cells 3	MDFI
RUNX21	2.32e-65	0.452845	0.32	0.038	7.5e-61	Squamous Cells 3	RUNX2
PDLIM52	2.76e-65	0.947327	0.72	0.19	8.94e-61	Squamous Cells 3	PDLIM5
STRN1	5.25e-65	0.729406	0.5	0.091	1.7e-60	Squamous Cells 3	STRN
BACE21	6.78e-65	0.727137	0.62	0.133	2.2e-60	Squamous Cells 3	BACE2
UNC13D1	8.07e-65	0.354363	0.2	0.015	2.62e-60	Squamous Cells 3	UNC13D
SPSB31	9.06e-65	0.692639	0.607	0.127	2.93e-60	Squamous Cells 3	SPSB3
SH3GL11	1.13e-64	0.395252	0.327	0.04	3.67e-60	Squamous Cells 3	SH3GL1
KLF31	1.21e-64	1.02996	0.707	0.183	3.92e-60	Squamous Cells 3	KLF3
ATP10B1	2.79e-64	0.725746	0.513	0.093	9.04e-60	Squamous Cells 3	ATP10B
QSOX11	4.04e-64	1.00787	0.7	0.177	1.31e-59	Squamous Cells 3	QSOX1
STK242	5.33e-64	0.964401	0.727	0.196	1.73e-59	Squamous Cells 3	STK24
NTN41	7.64e-64	0.869953	0.533	0.105	2.48e-59	Squamous Cells 3	NTN4
MPP51	9.87e-64	0.600083	0.5	0.09	3.2e-59	Squamous Cells 3	MPP5
ARPC51	1.09e-63	0.771935	0.633	0.14	3.52e-59	Squamous Cells 3	ARPC5
EIF61	1.55e-63	0.903754	0.593	0.126	5.01e-59	Squamous Cells 3	EIF6
FTH13	1.85e-63	1.5747	0.987	0.553	5.99e-59	Squamous Cells 3	FTH1
FAM214A1	2.16e-63	0.830287	0.733	0.189	6.98e-59	Squamous Cells 3	FAM214A
ARL8B1	3.55e-63	0.698483	0.58	0.122	1.15e-58	Squamous Cells 3	ARL8B
TUFT11	4.63e-63	0.634365	0.367	0.051	1.5e-58	Squamous Cells 3	TUFT1
CSTA1	5.32e-63	0.662836	0.38	0.053	1.72e-58	Squamous Cells 3	CSTA
BZW11	6.53e-63	0.754454	0.593	0.123	2.11e-58	Squamous Cells 3	BZW1
ELOVL61	6.69e-63	0.349769	0.227	0.02	2.17e-58	Squamous Cells 3	ELOVL6
SLC5A3	8.98e-63	1.79149	0.54	0.115	2.91e-58	Squamous Cells 3	SLC5A3
PTTG1IP2	9.87e-63	1.17054	0.86	0.323	3.2e-58	Squamous Cells 3	PTTG1IP
LRP102	1.26e-62	1.16851	0.773	0.242	4.07e-58	Squamous Cells 3	LRP10
CPM1	1.99e-62	0.493685	0.287	0.032	6.44e-58	Squamous Cells 3	CPM
NAA501	2.33e-62	0.731139	0.633	0.143	7.55e-58	Squamous Cells 3	NAA50
TMEM1591	2.36e-62	0.541853	0.387	0.057	7.65e-58	Squamous Cells 3	TMEM159
FAM89B1	4.78e-62	0.6052	0.26	0.027	1.55e-57	Squamous Cells 3	FAM89B
RCOR11	4.83e-62	0.646561	0.5	0.092	1.56e-57	Squamous Cells 3	RCOR1
JOSD11	5.07e-62	0.466088	0.433	0.07	1.64e-57	Squamous Cells 3	JOSD1
PTPN32	5.15e-62	1.0084	0.68	0.171	1.67e-57	Squamous Cells 3	PTPN3
ADGRF12	5.92e-62	1.07005	0.813	0.251	1.92e-57	Squamous Cells 3	ADGRF1
MAPKAPK22	9.38e-62	0.729546	0.547	0.111	3.04e-57	Squamous Cells 3	MAPKAPK2
NR1D11	1.2e-61	0.570987	0.227	0.021	3.89e-57	Squamous Cells 3	NR1D1
UBE2D11	1.35e-61	0.690816	0.393	0.06	4.38e-57	Squamous Cells 3	UBE2D1
PNPLA21	1.36e-61	0.501806	0.38	0.055	4.41e-57	Squamous Cells 3	PNPLA2
ABCG11	7.23e-61	0.595923	0.413	0.066	2.34e-56	Squamous Cells 3	ABCG1
ATP6V1G13	9.28e-61	1.02945	0.9	0.33	3e-56	Squamous Cells 3	ATP6V1G1
LATS21	1.15e-60	0.389427	0.287	0.033	3.71e-56	Squamous Cells 3	LATS2
EFHD21	1.49e-60	0.923881	0.787	0.225	4.83e-56	Squamous Cells 3	EFHD2
TFAP2C1	2.13e-60	0.517434	0.36	0.051	6.91e-56	Squamous Cells 3	TFAP2C
PICALM1	2.17e-60	0.851383	0.7	0.187	7.04e-56	Squamous Cells 3	PICALM
VWF2	4.57e-60	0.482484	0.22	0.02	1.48e-55	Squamous Cells 3	VWF
DIRC21	5.65e-60	0.496253	0.387	0.059	1.83e-55	Squamous Cells 3	DIRC2
SYNGR21	7.43e-60	0.765076	0.593	0.135	2.41e-55	Squamous Cells 3	SYNGR2
TNIP11	8.07e-60	0.831022	0.553	0.118	2.62e-55	Squamous Cells 3	TNIP1
GPAT31	1.33e-59	0.628961	0.3	0.037	4.3e-55	Squamous Cells 3	GPAT3
ZFAND61	1.87e-59	0.869613	0.693	0.183	6.05e-55	Squamous Cells 3	ZFAND6
KLF51	3.97e-59	1.05026	0.88	0.319	1.29e-54	Squamous Cells 3	KLF5
NCK22	4.93e-59	0.851269	0.567	0.126	1.6e-54	Squamous Cells 3	NCK2
ANO81	5.15e-59	0.320149	0.207	0.018	1.67e-54	Squamous Cells 3	ANO8
SLC8B1	6.6e-59	0.393714	0.287	0.034	2.14e-54	Squamous Cells 3	SLC8B1
MYO5B3	7.85e-59	0.966825	0.727	0.208	2.54e-54	Squamous Cells 3	MYO5B
MAP2K11	8.13e-59	0.529006	0.4	0.063	2.63e-54	Squamous Cells 3	MAP2K1
RNF19A	9.19e-59	1.04123	0.693	0.182	2.98e-54	Squamous Cells 3	RNF19A
USP531	9.21e-59	0.714364	0.613	0.141	2.98e-54	Squamous Cells 3	USP53
RMND5A1	1.94e-58	0.897902	0.54	0.114	6.29e-54	Squamous Cells 3	RMND5A
ST141	1.99e-58	0.803358	0.693	0.18	6.44e-54	Squamous Cells 3	ST14
IL1R11	2.1e-58	0.670933	0.433	0.074	6.8e-54	Squamous Cells 3	IL1R1
RHOD2	2.13e-58	0.529332	0.367	0.055	6.89e-54	Squamous Cells 3	RHOD
LINC007071	2.72e-58	0.159774	0.107	0.005	8.82e-54	Squamous Cells 3	LINC00707
MYD881	3.13e-58	0.48157	0.373	0.056	1.02e-53	Squamous Cells 3	MYD88
TMOD31	5.02e-58	0.772908	0.78	0.226	1.63e-53	Squamous Cells 3	TMOD3
TOM12	7.38e-58	0.681475	0.547	0.118	2.39e-53	Squamous Cells 3	TOM1
HEBP22	8.34e-58	0.921429	0.887	0.307	2.7e-53	Squamous Cells 3	HEBP2
MYO1C1	9.5e-58	0.507662	0.433	0.073	3.08e-53	Squamous Cells 3	MYO1C
MYO61	1.02e-57	0.994162	0.853	0.298	3.29e-53	Squamous Cells 3	MYO6
GALNT14	1.08e-57	0.310096	0.173	0.013	3.49e-53	Squamous Cells 3	GALNT14
SAMD92	1.35e-57	1.24046	0.62	0.155	4.38e-53	Squamous Cells 3	SAMD9
YKT61	1.97e-57	0.413041	0.333	0.046	6.38e-53	Squamous Cells 3	YKT6
CTSB1	5.95e-57	1.1388	0.893	0.381	1.93e-52	Squamous Cells 3	CTSB
QKI1	7.08e-57	0.57205	0.473	0.088	2.29e-52	Squamous Cells 3	QKI
PTK61	7.33e-57	0.433791	0.3	0.038	2.37e-52	Squamous Cells 3	PTK6
CHMP1B1	8.53e-57	0.818519	0.693	0.191	2.76e-52	Squamous Cells 3	CHMP1B
USP381	1.03e-56	0.670558	0.413	0.071	3.33e-52	Squamous Cells 3	USP38
LHFPL2	1.56e-56	0.265747	0.233	0.024	5.04e-52	Squamous Cells 3	LHFPL2
CFB1	2.01e-56	0.891855	0.4	0.066	6.51e-52	Squamous Cells 3	CFB
TRIM83	2.02e-56	0.747961	0.753	0.215	6.56e-52	Squamous Cells 3	TRIM8
CAPN141	2.09e-56	0.171435	0.127	0.007	6.76e-52	Squamous Cells 3	CAPN14
MBOAT21	2.24e-56	0.635617	0.54	0.115	7.25e-52	Squamous Cells 3	MBOAT2
RASSF51	2.8e-56	0.705935	0.447	0.082	9.06e-52	Squamous Cells 3	RASSF5
S100A141	3.59e-56	0.812612	0.553	0.116	1.16e-51	Squamous Cells 3	S100A14
FOXO12	3.61e-56	0.613513	0.453	0.083	1.17e-51	Squamous Cells 3	FOXO1
PARD6B1	4.77e-56	1.24467	0.553	0.132	1.54e-51	Squamous Cells 3	PARD6B
YPEL22	6.29e-56	0.631363	0.52	0.108	2.04e-51	Squamous Cells 3	YPEL2
ARHGAP51	8.46e-56	1.21612	0.82	0.297	2.74e-51	Squamous Cells 3	ARHGAP5
ATG141	8.53e-56	0.517648	0.433	0.076	2.76e-51	Squamous Cells 3	ATG14
S100A121	1.31e-55	0.310273	0.14	0.009	4.24e-51	Squamous Cells 3	S100A12
CSNK1E1	1.74e-55	0.617844	0.533	0.113	5.65e-51	Squamous Cells 3	CSNK1E
ARRB2	1.91e-55	0.650555	0.367	0.057	6.17e-51	Squamous Cells 3	ARRB2
CFL11	2.28e-55	0.748995	0.76	0.22	7.39e-51	Squamous Cells 3	CFL1
PIP	3.03e-55	0.4625	0.24	0.025	9.8e-51	Squamous Cells 3	PIP
GJB3	3.45e-55	0.546812	0.207	0.019	1.12e-50	Squamous Cells 3	GJB3
QPCT1	3.52e-55	0.379229	0.147	0.01	1.14e-50	Squamous Cells 3	QPCT
EXOC6B2	3.64e-55	0.445125	0.393	0.064	1.18e-50	Squamous Cells 3	EXOC6B
DUSP42	6.12e-55	0.708842	0.533	0.115	1.98e-50	Squamous Cells 3	DUSP4
1951-03-01	8.24e-55	0.564759	0.407	0.07	2.67e-50	Squamous Cells 3	2020-03-05
IRS11	8.53e-55	0.34392	0.187	0.016	2.76e-50	Squamous Cells 3	IRS1
SMAGP1	9.4e-55	0.483211	0.38	0.061	3.04e-50	Squamous Cells 3	SMAGP
REEP31	1.17e-54	0.59599	0.513	0.104	3.79e-50	Squamous Cells 3	REEP3
WNT7B	1.18e-54	0.587138	0.42	0.075	3.83e-50	Squamous Cells 3	WNT7B
ARF61	1.96e-54	0.666366	0.573	0.131	6.35e-50	Squamous Cells 3	ARF6
AL161431.1	2.23e-54	0.251785	0.127	0.007	7.21e-50	Squamous Cells 3	AL161431.1
SNX81	2.46e-54	0.440468	0.293	0.038	7.97e-50	Squamous Cells 3	SNX8
ZYX1	2.75e-54	0.287016	0.22	0.022	8.91e-50	Squamous Cells 3	ZYX
PHLDA31	2.79e-54	0.409787	0.307	0.041	9.02e-50	Squamous Cells 3	PHLDA3
TNKS1BP11	3.27e-54	0.473504	0.313	0.043	1.06e-49	Squamous Cells 3	TNKS1BP1
ATP1B13	6.32e-54	1.31642	0.947	0.445	2.05e-49	Squamous Cells 3	ATP1B1
LGALS32	6.68e-54	1.06645	0.987	0.538	2.16e-49	Squamous Cells 3	LGALS3
RNF1491	7.16e-54	0.617351	0.493	0.099	2.32e-49	Squamous Cells 3	RNF149
KLHL241	7.6e-54	0.694362	0.58	0.137	2.46e-49	Squamous Cells 3	KLHL24
LAMP21	7.67e-54	0.634787	0.613	0.149	2.48e-49	Squamous Cells 3	LAMP2
HLA-E2	8.69e-54	1.15294	0.933	0.497	2.81e-49	Squamous Cells 3	HLA-E
TTC92	1.38e-53	0.851655	0.693	0.199	4.47e-49	Squamous Cells 3	TTC9
ADGRL21	2.05e-53	0.275649	0.187	0.016	6.62e-49	Squamous Cells 3	ADGRL2
KCNMB4	2.21e-53	0.214426	0.113	0.006	7.17e-49	Squamous Cells 3	KCNMB4
INF21	2.41e-53	0.537796	0.367	0.059	7.82e-49	Squamous Cells 3	INF2
SBDS1	2.44e-53	0.605313	0.513	0.106	7.91e-49	Squamous Cells 3	SBDS
SLK1	3.36e-53	1.06153	0.847	0.325	1.09e-48	Squamous Cells 3	SLK
BCL2L111	4e-53	0.694888	0.507	0.108	1.3e-48	Squamous Cells 3	BCL2L11
SWAP701	6.66e-53	0.699873	0.633	0.162	2.16e-48	Squamous Cells 3	SWAP70
SCAMP21	9.97e-53	0.701357	0.587	0.146	3.23e-48	Squamous Cells 3	SCAMP2
FAM83D1	1.24e-52	0.602945	0.267	0.033	4.01e-48	Squamous Cells 3	FAM83D
LYPD21	1.37e-52	0.663255	0.527	0.109	4.42e-48	Squamous Cells 3	LYPD2
GBA1	1.4e-52	0.375057	0.28	0.036	4.53e-48	Squamous Cells 3	GBA
LDHA1	1.89e-52	0.805456	0.507	0.108	6.11e-48	Squamous Cells 3	LDHA
AMOTL21	2.64e-52	0.579216	0.273	0.035	8.55e-48	Squamous Cells 3	AMOTL2
HMOX11	3.24e-52	0.361052	0.233	0.025	1.05e-47	Squamous Cells 3	HMOX1
PITPNC11	4.23e-52	0.276881	0.247	0.028	1.37e-47	Squamous Cells 3	PITPNC1
STX31	4.93e-52	0.570495	0.433	0.082	1.6e-47	Squamous Cells 3	STX3
HECA1	5.67e-52	0.676009	0.5	0.106	1.84e-47	Squamous Cells 3	HECA
NFKB21	1.22e-51	0.341837	0.28	0.036	3.95e-47	Squamous Cells 3	NFKB2
FNDC3B1	1.32e-51	0.620678	0.567	0.133	4.29e-47	Squamous Cells 3	FNDC3B
TOR1AIP21	1.79e-51	0.635941	0.613	0.156	5.8e-47	Squamous Cells 3	TOR1AIP2
RNF112	1.95e-51	0.643477	0.613	0.155	6.3e-47	Squamous Cells 3	RNF11
AKR1B1	2.04e-51	1.60979	0.34	0.057	6.6e-47	Squamous Cells 3	AKR1B1
EPS8L22	2.21e-51	0.827802	0.713	0.213	7.15e-47	Squamous Cells 3	EPS8L2
ZNF2172	2.27e-51	0.755911	0.667	0.181	7.35e-47	Squamous Cells 3	ZNF217
HES41	2.67e-51	0.445076	0.273	0.035	8.65e-47	Squamous Cells 3	HES4
TRIM292	3.05e-51	0.801903	0.673	0.193	9.87e-47	Squamous Cells 3	TRIM29
CNN21	3.35e-51	0.394261	0.387	0.065	1.09e-46	Squamous Cells 3	CNN2
MRPS6	5.19e-51	1.10348	0.433	0.086	1.68e-46	Squamous Cells 3	MRPS6
CLPX1	6.4e-51	0.595116	0.547	0.126	2.07e-46	Squamous Cells 3	CLPX
CRK1	7.38e-51	0.625548	0.493	0.107	2.39e-46	Squamous Cells 3	CRK
AVPI11	7.69e-51	0.576348	0.36	0.059	2.49e-46	Squamous Cells 3	AVPI1
BMF1	1.07e-50	0.42773	0.233	0.026	3.48e-46	Squamous Cells 3	BMF
ASAH11	1.16e-50	0.903029	0.813	0.295	3.75e-46	Squamous Cells 3	ASAH1
NR1D21	1.68e-50	0.747433	0.56	0.134	5.44e-46	Squamous Cells 3	NR1D2
MIR22HG1	2.93e-50	0.594203	0.38	0.066	9.5e-46	Squamous Cells 3	MIR22HG
CLIC31	4.19e-50	0.164538	0.12	0.007	1.36e-45	Squamous Cells 3	CLIC3
AC144831.11	4.61e-50	0.130385	0.107	0.006	1.49e-45	Squamous Cells 3	AC144831.1
SSFA21	5.6e-50	0.758414	0.66	0.182	1.81e-45	Squamous Cells 3	SSFA2
TBC1D231	6.48e-50	0.531108	0.4	0.073	2.1e-45	Squamous Cells 3	TBC1D23
GNG123	6.69e-50	0.694053	0.687	0.194	2.17e-45	Squamous Cells 3	GNG12
RASA21	7.53e-50	0.621895	0.407	0.074	2.44e-45	Squamous Cells 3	RASA2
KLF4	8.43e-50	0.814464	0.68	0.19	2.73e-45	Squamous Cells 3	KLF4
ABHD17C1	9.74e-50	0.461313	0.313	0.047	3.15e-45	Squamous Cells 3	ABHD17C
TANC11	1.05e-49	0.517399	0.467	0.096	3.4e-45	Squamous Cells 3	TANC1
SLC26A91	1.08e-49	0.220544	0.127	0.008	3.49e-45	Squamous Cells 3	SLC26A9
FAM32A1	1.09e-49	0.571958	0.5	0.11	3.54e-45	Squamous Cells 3	FAM32A
PHACTR42	1.24e-49	0.678442	0.627	0.166	4.03e-45	Squamous Cells 3	PHACTR4
ZNRF11	1.33e-49	0.669998	0.433	0.086	4.31e-45	Squamous Cells 3	ZNRF1
ZNF4311	1.9e-49	0.387456	0.333	0.051	6.15e-45	Squamous Cells 3	ZNF431
AGFG11	2.38e-49	0.467048	0.38	0.067	7.71e-45	Squamous Cells 3	AGFG1
USP6NL1	2.41e-49	0.535278	0.467	0.097	7.81e-45	Squamous Cells 3	USP6NL
GULP11	2.68e-49	0.491511	0.44	0.086	8.67e-45	Squamous Cells 3	GULP1
RIT11	2.74e-49	0.491876	0.393	0.07	8.86e-45	Squamous Cells 3	RIT1
SERINC21	3.06e-49	0.598125	0.473	0.1	9.92e-45	Squamous Cells 3	SERINC2
WFDC21	3.15e-49	1.25688	0.96	0.503	1.02e-44	Squamous Cells 3	WFDC2
BCL9L	3.16e-49	0.398788	0.307	0.045	1.02e-44	Squamous Cells 3	BCL9L
CTDSP21	4e-49	0.535082	0.48	0.102	1.29e-44	Squamous Cells 3	CTDSP2
TALDO12	4.85e-49	0.787752	0.72	0.222	1.57e-44	Squamous Cells 3	TALDO1
TNFAIP11	4.97e-49	0.404196	0.313	0.047	1.61e-44	Squamous Cells 3	TNFAIP1
PLK21	5.22e-49	0.58794	0.387	0.068	1.69e-44	Squamous Cells 3	PLK2
SAA22	5.28e-49	0.775243	0.487	0.101	1.71e-44	Squamous Cells 3	SAA2
MAP1LC3B1	6.24e-49	0.621107	0.633	0.167	2.02e-44	Squamous Cells 3	MAP1LC3B
VNN11	6.52e-49	0.617568	0.18	0.017	2.11e-44	Squamous Cells 3	VNN1
SH3BGRL31	7.31e-49	0.566681	0.52	0.116	2.37e-44	Squamous Cells 3	SH3BGRL3
PIM31	8.86e-49	0.622065	0.613	0.157	2.87e-44	Squamous Cells 3	PIM3
PGD2	9.59e-49	0.877529	0.687	0.209	3.11e-44	Squamous Cells 3	PGD
N4BP11	1.03e-48	0.626989	0.493	0.11	3.34e-44	Squamous Cells 3	N4BP1
CEMIP22	1.15e-48	0.658415	0.513	0.117	3.73e-44	Squamous Cells 3	CEMIP2
AFF41	1.25e-48	0.817766	0.747	0.242	4.04e-44	Squamous Cells 3	AFF4
TACSTD23	1.45e-48	1.20014	0.913	0.465	4.69e-44	Squamous Cells 3	TACSTD2
TMED32	1.84e-48	0.513019	0.56	0.135	5.98e-44	Squamous Cells 3	TMED3
CRIM11	2.23e-48	0.950918	0.447	0.095	7.21e-44	Squamous Cells 3	CRIM1
SLC38A21	2.3e-48	1.3251	0.633	0.187	7.46e-44	Squamous Cells 3	SLC38A2
IER31	2.64e-48	1.06527	0.48	0.106	8.55e-44	Squamous Cells 3	IER3
RAB7A2	2.77e-48	0.780219	0.827	0.281	8.97e-44	Squamous Cells 3	RAB7A
TSC22D41	3.08e-48	0.434096	0.293	0.042	9.96e-44	Squamous Cells 3	TSC22D4
MAFG1	3.09e-48	0.523632	0.447	0.091	1e-43	Squamous Cells 3	MAFG
FGD6	3.11e-48	0.360779	0.307	0.045	1.01e-43	Squamous Cells 3	FGD6
PLEKHH31	3.39e-48	0.355881	0.34	0.055	1.1e-43	Squamous Cells 3	PLEKHH3
PRSS31	3.43e-48	0.299503	0.133	0.009	1.11e-43	Squamous Cells 3	PRSS3
VSIR1	3.85e-48	0.407397	0.347	0.057	1.25e-43	Squamous Cells 3	VSIR
PPM1A1	4.14e-48	0.545388	0.487	0.106	1.34e-43	Squamous Cells 3	PPM1A
P4HB3	4.22e-48	0.852747	0.767	0.262	1.37e-43	Squamous Cells 3	P4HB
ETV31	5.97e-48	0.420924	0.473	0.099	1.93e-43	Squamous Cells 3	ETV3
TTC221	6.52e-48	0.410117	0.313	0.048	2.11e-43	Squamous Cells 3	TTC22
PDLIM21	7.2e-48	0.300349	0.227	0.026	2.33e-43	Squamous Cells 3	PDLIM2
ATP6V1B21	8.01e-48	0.490297	0.467	0.098	2.59e-43	Squamous Cells 3	ATP6V1B2
CUL31	8.64e-48	0.637008	0.627	0.17	2.8e-43	Squamous Cells 3	CUL3
HLA-C2	8.78e-48	1.11201	0.94	0.533	2.84e-43	Squamous Cells 3	HLA-C
BLNK1	9.55e-48	0.266128	0.227	0.026	3.09e-43	Squamous Cells 3	BLNK
KDM5C3	9.88e-48	0.56188	0.58	0.144	3.2e-43	Squamous Cells 3	KDM5C
TFG1	1.06e-47	0.60975	0.553	0.135	3.45e-43	Squamous Cells 3	TFG
SORT13	1.16e-47	0.850963	0.64	0.185	3.75e-43	Squamous Cells 3	SORT1
CHP11	1.31e-47	0.593023	0.627	0.169	4.23e-43	Squamous Cells 3	CHP1
DUSP61	1.78e-47	0.518923	0.413	0.078	5.77e-43	Squamous Cells 3	DUSP6
TMEM401	2.12e-47	0.375457	0.313	0.048	6.87e-43	Squamous Cells 3	TMEM40
SDCBP1	2.13e-47	0.74071	0.693	0.207	6.89e-43	Squamous Cells 3	SDCBP
ASPH1	2.16e-47	0.77809	0.627	0.176	6.99e-43	Squamous Cells 3	ASPH
RAPGEF31	2.19e-47	0.339689	0.213	0.024	7.08e-43	Squamous Cells 3	RAPGEF3
SPTSSA1	2.34e-47	0.55	0.493	0.109	7.59e-43	Squamous Cells 3	SPTSSA
STS1	2.57e-47	0.601643	0.387	0.072	8.32e-43	Squamous Cells 3	STS
CLDN11	2.77e-47	0.702326	0.493	0.111	8.96e-43	Squamous Cells 3	CLDN1
RAB5A1	2.92e-47	0.570459	0.653	0.18	9.47e-43	Squamous Cells 3	RAB5A
TMEM30A1	3.11e-47	0.823338	0.72	0.23	1.01e-42	Squamous Cells 3	TMEM30A
F31	3.12e-47	1.06415	0.88	0.363	1.01e-42	Squamous Cells 3	F3
SLC39A71	3.13e-47	0.583723	0.52	0.12	1.02e-42	Squamous Cells 3	SLC39A7
MACO11	3.54e-47	0.525551	0.407	0.078	1.15e-42	Squamous Cells 3	MACO1
ANKLE22	3.97e-47	0.706412	0.653	0.184	1.29e-42	Squamous Cells 3	ANKLE2
KRAS1	4.21e-47	0.573462	0.56	0.138	1.36e-42	Squamous Cells 3	KRAS
ARHGEF10L1	4.74e-47	0.478436	0.32	0.051	1.53e-42	Squamous Cells 3	ARHGEF10L
MAP3K91	5.96e-47	0.301324	0.28	0.039	1.93e-42	Squamous Cells 3	MAP3K9
NMU	6.02e-47	0.425574	0.173	0.016	1.95e-42	Squamous Cells 3	NMU
GPR1571	6.42e-47	0.475518	0.333	0.055	2.08e-42	Squamous Cells 3	GPR157
TRIM111	7.31e-47	0.458365	0.367	0.064	2.37e-42	Squamous Cells 3	TRIM11
CPEB42	7.41e-47	0.851577	0.753	0.25	2.4e-42	Squamous Cells 3	CPEB4
TANC21	7.56e-47	0.444261	0.46	0.097	2.45e-42	Squamous Cells 3	TANC2
FAT11	7.83e-47	0.720813	0.467	0.104	2.54e-42	Squamous Cells 3	FAT1
TMEM1652	9.4e-47	0.797671	0.653	0.191	3.04e-42	Squamous Cells 3	TMEM165
CXCL161	9.81e-47	0.599968	0.413	0.082	3.18e-42	Squamous Cells 3	CXCL16
ESRP21	1.04e-46	0.511029	0.44	0.09	3.37e-42	Squamous Cells 3	ESRP2
GSPT11	1.35e-46	0.942968	0.667	0.207	4.37e-42	Squamous Cells 3	GSPT1
NATD11	2.02e-46	0.297343	0.213	0.024	6.53e-42	Squamous Cells 3	NATD1
RAB2A1	2.73e-46	0.687316	0.767	0.251	8.85e-42	Squamous Cells 3	RAB2A
MYL12A3	2.8e-46	0.897462	0.827	0.323	9.07e-42	Squamous Cells 3	MYL12A
MAFK1	3.4e-46	0.534402	0.367	0.066	1.1e-41	Squamous Cells 3	MAFK
NET11	4.56e-46	0.821725	0.647	0.188	1.48e-41	Squamous Cells 3	NET1
TSPAN141	5.2e-46	0.432093	0.467	0.101	1.68e-41	Squamous Cells 3	TSPAN14
ARHGEF161	5.41e-46	0.479558	0.313	0.05	1.75e-41	Squamous Cells 3	ARHGEF16
CDKN1A3	5.51e-46	0.929344	0.7	0.215	1.78e-41	Squamous Cells 3	CDKN1A
ITGA22	5.8e-46	1.04665	0.6	0.17	1.88e-41	Squamous Cells 3	ITGA2
ARHGEF122	6e-46	0.799863	0.687	0.213	1.94e-41	Squamous Cells 3	ARHGEF12
MYEOV1	6.17e-46	0.163282	0.14	0.011	2e-41	Squamous Cells 3	MYEOV
RRAGC1	6.83e-46	0.493291	0.4	0.078	2.21e-41	Squamous Cells 3	RRAGC
MUC11	6.84e-46	1.02098	0.827	0.314	2.21e-41	Squamous Cells 3	MUC1
SPAG91	9.7e-46	0.60717	0.687	0.203	3.14e-41	Squamous Cells 3	SPAG9
GLTP1	1.33e-45	0.491783	0.487	0.109	4.31e-41	Squamous Cells 3	GLTP
ZSWIM41	1.56e-45	0.154093	0.207	0.023	5.04e-41	Squamous Cells 3	ZSWIM4
TICAM11	2.73e-45	0.419762	0.2	0.022	8.84e-41	Squamous Cells 3	TICAM1
DAP2	3.12e-45	0.739839	0.52	0.13	1.01e-40	Squamous Cells 3	DAP
LY6D1	3.99e-45	0.613671	0.24	0.031	1.29e-40	Squamous Cells 3	LY6D
ADAM101	4.24e-45	0.59438	0.6	0.163	1.37e-40	Squamous Cells 3	ADAM10
STX102	4.46e-45	0.601487	0.467	0.104	1.45e-40	Squamous Cells 3	STX10
IGF2R2	4.56e-45	0.755154	0.613	0.174	1.48e-40	Squamous Cells 3	IGF2R
TES1	5.19e-45	0.596896	0.52	0.125	1.68e-40	Squamous Cells 3	TES
NCKAP12	5.28e-45	0.500919	0.667	0.193	1.71e-40	Squamous Cells 3	NCKAP1
VPS4B1	5.48e-45	0.604296	0.667	0.196	1.77e-40	Squamous Cells 3	VPS4B
PACSIN3	5.78e-45	0.279084	0.167	0.015	1.87e-40	Squamous Cells 3	PACSIN3
TMEM541	6.1e-45	0.583979	0.38	0.074	1.98e-40	Squamous Cells 3	TMEM54
ZBTB7B1	8.23e-45	0.26744	0.207	0.023	2.67e-40	Squamous Cells 3	ZBTB7B
CAMSAP21	9.98e-45	0.448541	0.333	0.057	3.23e-40	Squamous Cells 3	CAMSAP2
CHAC11	1.05e-44	0.397889	0.16	0.014	3.39e-40	Squamous Cells 3	CHAC1
NRIP32	1.14e-44	0.200204	0.16	0.014	3.68e-40	Squamous Cells 3	NRIP3
CHMP4B2	1.16e-44	0.685764	0.747	0.243	3.75e-40	Squamous Cells 3	CHMP4B
CAPZB1	1.34e-44	0.621188	0.627	0.177	4.33e-40	Squamous Cells 3	CAPZB
STRN31	1.39e-44	0.457703	0.46	0.1	4.52e-40	Squamous Cells 3	STRN3
NCOA41	1.4e-44	0.659639	0.687	0.206	4.55e-40	Squamous Cells 3	NCOA4
CCDC9B1	1.47e-44	0.352524	0.187	0.02	4.76e-40	Squamous Cells 3	CCDC9B
NIPAL31	1.69e-44	0.596628	0.527	0.131	5.48e-40	Squamous Cells 3	NIPAL3
2020-03-31	1.79e-44	0.306951	0.173	0.017	5.79e-40	Squamous Cells 3	2020-03-03
ERBIN1	1.84e-44	0.832596	0.753	0.261	5.97e-40	Squamous Cells 3	ERBIN
YPEL52	1.86e-44	0.804672	0.753	0.252	6.03e-40	Squamous Cells 3	YPEL5
PMAIP11	2.14e-44	0.822421	0.527	0.13	6.94e-40	Squamous Cells 3	PMAIP1
PPFIBP1	2.44e-44	0.224977	0.267	0.037	7.92e-40	Squamous Cells 3	PPFIBP1
RIN31	2.49e-44	0.23801	0.18	0.018	8.06e-40	Squamous Cells 3	RIN3
PLEKHM21	5.03e-44	0.509751	0.38	0.073	1.63e-39	Squamous Cells 3	PLEKHM2
HIVEP22	5.33e-44	0.699149	0.42	0.089	1.72e-39	Squamous Cells 3	HIVEP2
ANKRD36C1	5.36e-44	0.563541	0.727	0.214	1.74e-39	Squamous Cells 3	ANKRD36C
RAB11FIP13	5.53e-44	1.03121	0.867	0.377	1.79e-39	Squamous Cells 3	RAB11FIP1
DBP	6.29e-44	0.236277	0.22	0.027	2.04e-39	Squamous Cells 3	DBP
OS93	6.75e-44	0.678914	0.713	0.235	2.19e-39	Squamous Cells 3	OS9
MTPN2	8.02e-44	0.709154	0.627	0.187	2.6e-39	Squamous Cells 3	MTPN
TIAM11	9.59e-44	0.268521	0.247	0.033	3.11e-39	Squamous Cells 3	TIAM1
LASP12	9.8e-44	0.646968	0.553	0.147	3.18e-39	Squamous Cells 3	LASP1
CARHSP11	9.98e-44	0.424721	0.427	0.089	3.23e-39	Squamous Cells 3	CARHSP1
NABP11	1e-43	0.583614	0.387	0.075	3.24e-39	Squamous Cells 3	NABP1
RNF1031	1.01e-43	0.546294	0.447	0.098	3.27e-39	Squamous Cells 3	RNF103
RNF1451	1.02e-43	0.712362	0.587	0.164	3.32e-39	Squamous Cells 3	RNF145
CDK161	1.18e-43	0.458986	0.387	0.076	3.81e-39	Squamous Cells 3	CDK16
ZDHHC31	1.19e-43	0.621317	0.467	0.108	3.86e-39	Squamous Cells 3	ZDHHC3
SP11	1.24e-43	0.457019	0.54	0.134	4.01e-39	Squamous Cells 3	SP1
THEM6	1.25e-43	0.326294	0.227	0.029	4.04e-39	Squamous Cells 3	THEM6
KRT191	1.43e-43	1.09151	0.94	0.489	4.63e-39	Squamous Cells 3	KRT19
ATXN7L31	1.67e-43	0.473077	0.42	0.087	5.4e-39	Squamous Cells 3	ATXN7L3
TEN11	1.8e-43	0.333302	0.253	0.035	5.82e-39	Squamous Cells 3	TEN1
TRPV31	2.08e-43	0.274608	0.14	0.011	6.75e-39	Squamous Cells 3	TRPV3
CDC341	2.93e-43	0.47825	0.34	0.061	9.5e-39	Squamous Cells 3	CDC34
HLA-B2	3.61e-43	1.00226	0.947	0.665	1.17e-38	Squamous Cells 3	HLA-B
SOCS21	4.34e-43	0.223631	0.133	0.01	1.41e-38	Squamous Cells 3	SOCS2
GATAD2B	4.36e-43	0.340879	0.367	0.068	1.41e-38	Squamous Cells 3	GATAD2B
CAPN13	4.78e-43	0.663986	0.66	0.202	1.55e-38	Squamous Cells 3	CAPN1
YAP12	7.81e-43	0.650439	0.58	0.16	2.53e-38	Squamous Cells 3	YAP1
KCTD51	8.49e-43	0.312606	0.253	0.036	2.75e-38	Squamous Cells 3	KCTD5
FZD5	9.72e-43	0.482111	0.253	0.036	3.15e-38	Squamous Cells 3	FZD5
TAB31	1.04e-42	0.515938	0.447	0.099	3.36e-38	Squamous Cells 3	TAB3
CD463	1.04e-42	0.789206	0.8	0.306	3.38e-38	Squamous Cells 3	CD46
ADIPOR13	1.07e-42	0.644993	0.64	0.194	3.47e-38	Squamous Cells 3	ADIPOR1
ISG152	1.17e-42	1.64653	0.487	0.119	3.79e-38	Squamous Cells 3	ISG15
CDKN1B1	1.59e-42	0.565572	0.507	0.124	5.14e-38	Squamous Cells 3	CDKN1B
ACAD81	1.61e-42	0.575301	0.347	0.064	5.21e-38	Squamous Cells 3	ACAD8
IL191	1.64e-42	0.752296	0.113	0.008	5.31e-38	Squamous Cells 3	IL19
BCKDK	1.85e-42	0.267386	0.24	0.032	5.99e-38	Squamous Cells 3	BCKDK
SFT2D21	1.89e-42	0.578631	0.507	0.126	6.12e-38	Squamous Cells 3	SFT2D2
CDKN2A1	2.02e-42	0.536262	0.273	0.042	6.53e-38	Squamous Cells 3	CDKN2A
MROH61	2.08e-42	0.180383	0.147	0.013	6.73e-38	Squamous Cells 3	MROH6
PCBP12	2.09e-42	0.886889	0.753	0.283	6.78e-38	Squamous Cells 3	PCBP1
NBL11	2.79e-42	0.550347	0.433	0.097	9.03e-38	Squamous Cells 3	NBL1
SMIM53	2.86e-42	0.527886	0.46	0.105	9.28e-38	Squamous Cells 3	SMIM5
RRBP12	2.94e-42	0.81904	0.833	0.335	9.53e-38	Squamous Cells 3	RRBP1
KDM5B1	3.24e-42	0.782392	0.62	0.18	1.05e-37	Squamous Cells 3	KDM5B
AKIRIN21	3.88e-42	0.27002	0.26	0.038	1.26e-37	Squamous Cells 3	AKIRIN2
PPP1R14B	3.95e-42	0.299134	0.193	0.022	1.28e-37	Squamous Cells 3	PPP1R14B
TPRA11	4.4e-42	0.355092	0.3	0.049	1.43e-37	Squamous Cells 3	TPRA1
WASF21	4.66e-42	0.639174	0.6	0.17	1.51e-37	Squamous Cells 3	WASF2
ATP6V0B1	4.73e-42	0.691469	0.72	0.25	1.53e-37	Squamous Cells 3	ATP6V0B
SEC31A1	5.22e-42	0.532561	0.667	0.199	1.69e-37	Squamous Cells 3	SEC31A
SERINC11	5.44e-42	0.658354	0.64	0.196	1.76e-37	Squamous Cells 3	SERINC1
MACC12	6.73e-42	0.742223	0.66	0.204	2.18e-37	Squamous Cells 3	MACC1
CAPN51	6.96e-42	0.553455	0.38	0.077	2.25e-37	Squamous Cells 3	CAPN5
VSIG101	7.14e-42	0.427877	0.333	0.06	2.31e-37	Squamous Cells 3	VSIG10
TP53INP11	1.06e-41	0.79395	0.593	0.177	3.43e-37	Squamous Cells 3	TP53INP1
YOD11	1.08e-41	0.5566	0.353	0.067	3.48e-37	Squamous Cells 3	YOD1
ARG2	1.13e-41	0.467095	0.22	0.028	3.66e-37	Squamous Cells 3	ARG2
AP3D12	1.51e-41	0.67911	0.7	0.234	4.89e-37	Squamous Cells 3	AP3D1
ARL8A1	2.42e-41	0.463359	0.347	0.065	7.84e-37	Squamous Cells 3	ARL8A
C6orf1061	2.63e-41	0.806792	0.62	0.193	8.51e-37	Squamous Cells 3	C6orf106
FEM1B1	2.82e-41	0.520375	0.493	0.122	9.14e-37	Squamous Cells 3	FEM1B
UBE2K1	3.07e-41	0.563102	0.587	0.166	9.94e-37	Squamous Cells 3	UBE2K
MYO101	3.14e-41	0.519784	0.42	0.093	1.02e-36	Squamous Cells 3	MYO10
PIM11	3.73e-41	0.544675	0.313	0.055	1.21e-36	Squamous Cells 3	PIM1
MPRIP3	3.81e-41	0.518114	0.573	0.153	1.23e-36	Squamous Cells 3	MPRIP
PTPN121	4.31e-41	0.517924	0.373	0.074	1.39e-36	Squamous Cells 3	PTPN12
PPP2R2A1	5.6e-41	0.708414	0.573	0.165	1.81e-36	Squamous Cells 3	PPP2R2A
KLHL211	6.94e-41	0.5636	0.393	0.084	2.25e-36	Squamous Cells 3	KLHL21
GDE12	1.06e-40	0.89939	0.553	0.162	3.45e-36	Squamous Cells 3	GDE1
CNPPD11	1.18e-40	0.375067	0.287	0.047	3.83e-36	Squamous Cells 3	CNPPD1
R3HDM41	1.32e-40	0.519286	0.387	0.08	4.27e-36	Squamous Cells 3	R3HDM4
PTPRK1	1.66e-40	0.432355	0.46	0.108	5.36e-36	Squamous Cells 3	PTPRK
ZNF1171	2.04e-40	0.382138	0.273	0.043	6.62e-36	Squamous Cells 3	ZNF117
RNF101	2.11e-40	0.646735	0.62	0.191	6.84e-36	Squamous Cells 3	RNF10
LMNA	2.2e-40	0.62991	0.667	0.211	7.14e-36	Squamous Cells 3	LMNA
SOD21	2.33e-40	0.899717	0.727	0.26	7.53e-36	Squamous Cells 3	SOD2
TEAD13	2.42e-40	0.538769	0.58	0.162	7.83e-36	Squamous Cells 3	TEAD1
ANKRD501	2.58e-40	0.671245	0.353	0.068	8.35e-36	Squamous Cells 3	ANKRD50
H2AFZ1	3.32e-40	0.675162	0.62	0.185	1.08e-35	Squamous Cells 3	H2AFZ
SCNN1A2	3.9e-40	0.647209	0.713	0.235	1.26e-35	Squamous Cells 3	SCNN1A
RNPEPL11	4.48e-40	0.439907	0.347	0.067	1.45e-35	Squamous Cells 3	RNPEPL1
NUAK1	4.57e-40	0.36646	0.207	0.026	1.48e-35	Squamous Cells 3	NUAK1
ARHGAP5-AS1	4.91e-40	0.236712	0.12	0.009	1.59e-35	Squamous Cells 3	ARHGAP5-AS1
TOP11	6.4e-40	0.674383	0.66	0.212	2.07e-35	Squamous Cells 3	TOP1
PLEKHB21	6.41e-40	0.641363	0.613	0.188	2.08e-35	Squamous Cells 3	PLEKHB2
PHF231	6.71e-40	0.412295	0.3	0.052	2.17e-35	Squamous Cells 3	PHF23
GAREM11	7.01e-40	0.414172	0.273	0.044	2.27e-35	Squamous Cells 3	GAREM1
ATMIN1	7.28e-40	0.37632	0.34	0.064	2.36e-35	Squamous Cells 3	ATMIN
ULK11	1.01e-39	0.351749	0.32	0.058	3.28e-35	Squamous Cells 3	ULK1
FRMD81	1.23e-39	0.408129	0.253	0.038	3.97e-35	Squamous Cells 3	FRMD8
CSTF2	1.44e-39	0.522071	0.347	0.068	4.68e-35	Squamous Cells 3	CSTF2
DR11	1.49e-39	0.343949	0.467	0.111	4.81e-35	Squamous Cells 3	DR1
ANKRD91	1.66e-39	0.303921	0.267	0.042	5.38e-35	Squamous Cells 3	ANKRD9
UBE2J11	1.69e-39	0.573263	0.507	0.132	5.46e-35	Squamous Cells 3	UBE2J1
CERK1	1.85e-39	0.269189	0.233	0.032	6e-35	Squamous Cells 3	CERK
LEPROT1	2.01e-39	0.579868	0.573	0.164	6.52e-35	Squamous Cells 3	LEPROT
RYBP1	2.1e-39	0.593121	0.54	0.15	6.79e-35	Squamous Cells 3	RYBP
MAGT11	2.1e-39	0.340967	0.367	0.073	6.81e-35	Squamous Cells 3	MAGT1
NDST11	2.18e-39	0.300325	0.227	0.031	7.08e-35	Squamous Cells 3	NDST1
NTHL11	2.27e-39	0.305391	0.24	0.035	7.34e-35	Squamous Cells 3	NTHL1
ADIPOR21	2.45e-39	0.470166	0.42	0.095	7.95e-35	Squamous Cells 3	ADIPOR2
WDR14	2.68e-39	0.546642	0.693	0.227	8.69e-35	Squamous Cells 3	WDR1
SLC17A5	2.7e-39	0.326014	0.267	0.042	8.75e-35	Squamous Cells 3	SLC17A5
ELF33	2.96e-39	0.977134	0.94	0.548	9.6e-35	Squamous Cells 3	ELF3
INPP5K1	3.27e-39	0.362366	0.273	0.044	1.06e-34	Squamous Cells 3	INPP5K
FAM84A2	3.98e-39	0.606945	0.493	0.128	1.29e-34	Squamous Cells 3	FAM84A
FOSL11	4.3e-39	0.163456	0.133	0.011	1.39e-34	Squamous Cells 3	FOSL1
CORO1C1	5.21e-39	0.353122	0.367	0.073	1.69e-34	Squamous Cells 3	CORO1C
RAB121	5.93e-39	0.398713	0.347	0.068	1.92e-34	Squamous Cells 3	RAB12
SULF21	6.18e-39	0.316596	0.287	0.048	2e-34	Squamous Cells 3	SULF2
MCU1	6.19e-39	0.592138	0.48	0.122	2.01e-34	Squamous Cells 3	MCU
EMP22	7.61e-39	0.676756	0.64	0.21	2.47e-34	Squamous Cells 3	EMP2
SEMA3F1	9.15e-39	0.283618	0.233	0.033	2.96e-34	Squamous Cells 3	SEMA3F
ACTR1A1	1.02e-38	0.393459	0.387	0.082	3.31e-34	Squamous Cells 3	ACTR1A
GOLM13	1.03e-38	0.903174	0.813	0.35	3.34e-34	Squamous Cells 3	GOLM1
IER21	1.12e-38	0.576277	0.653	0.196	3.64e-34	Squamous Cells 3	IER2
USP251	1.36e-38	0.596934	0.48	0.121	4.42e-34	Squamous Cells 3	USP25
ATP6V1E11	1.42e-38	0.552559	0.513	0.137	4.61e-34	Squamous Cells 3	ATP6V1E1
OSTF11	1.45e-38	0.375161	0.373	0.077	4.71e-34	Squamous Cells 3	OSTF1
PPM1B	1.46e-38	0.383583	0.44	0.102	4.74e-34	Squamous Cells 3	PPM1B
ARHGAP271	1.48e-38	0.352619	0.353	0.07	4.8e-34	Squamous Cells 3	ARHGAP27
CNN32	1.69e-38	0.700954	0.6	0.187	5.46e-34	Squamous Cells 3	CNN3
EHF3	1.7e-38	0.77743	0.86	0.367	5.52e-34	Squamous Cells 3	EHF
EDIL3	1.75e-38	0.230796	0.113	0.008	5.65e-34	Squamous Cells 3	EDIL3
MYH142	2.09e-38	0.745009	0.733	0.268	6.78e-34	Squamous Cells 3	MYH14
POU2F3	2.19e-38	0.157693	0.14	0.013	7.1e-34	Squamous Cells 3	POU2F3
KLK131	2.96e-38	0.337967	0.113	0.008	9.59e-34	Squamous Cells 3	KLK13
1971-03-01	2.99e-38	0.557577	0.54	0.151	9.67e-34	Squamous Cells 3	2020-03-07
SRC	3.88e-38	0.176092	0.16	0.017	1.26e-33	Squamous Cells 3	SRC
SBNO21	3.92e-38	0.330003	0.26	0.041	1.27e-33	Squamous Cells 3	SBNO2
CXXC51	4.15e-38	0.616141	0.513	0.142	1.34e-33	Squamous Cells 3	CXXC5
CDK191	4.3e-38	0.311281	0.28	0.047	1.39e-33	Squamous Cells 3	CDK19
EP3001	4.47e-38	0.504796	0.593	0.174	1.45e-33	Squamous Cells 3	EP300
PPDPF1	4.56e-38	0.683165	0.647	0.21	1.48e-33	Squamous Cells 3	PPDPF
YPEL32	4.61e-38	0.518209	0.447	0.109	1.49e-33	Squamous Cells 3	YPEL3
MIEN11	5.05e-38	0.552511	0.553	0.154	1.63e-33	Squamous Cells 3	MIEN1
DNAJC52	5.13e-38	0.610535	0.513	0.141	1.66e-33	Squamous Cells 3	DNAJC5
SPIN11	5.24e-38	0.353979	0.407	0.091	1.7e-33	Squamous Cells 3	SPIN1
FAM102A2	6.78e-38	0.679464	0.54	0.156	2.2e-33	Squamous Cells 3	FAM102A
C16orf721	7.29e-38	0.506654	0.647	0.203	2.36e-33	Squamous Cells 3	C16orf72
STK261	7.58e-38	0.383303	0.24	0.036	2.45e-33	Squamous Cells 3	STK26
HIST3H2A1	8.56e-38	0.66481	0.293	0.053	2.77e-33	Squamous Cells 3	HIST3H2A
SRPRA	1.23e-37	0.432236	0.46	0.113	3.98e-33	Squamous Cells 3	SRPRA
CDC42SE11	1.28e-37	0.418882	0.46	0.111	4.15e-33	Squamous Cells 3	CDC42SE1
REEP41	1.37e-37	0.374763	0.213	0.029	4.43e-33	Squamous Cells 3	REEP4
KIF13B1	1.59e-37	0.639797	0.633	0.204	5.15e-33	Squamous Cells 3	KIF13B
SLC7A111	1.81e-37	0.439217	0.22	0.031	5.87e-33	Squamous Cells 3	SLC7A11
LRRC12	2.45e-37	0.434464	0.347	0.07	7.93e-33	Squamous Cells 3	LRRC1
C12orf291	2.47e-37	0.332345	0.253	0.04	8.01e-33	Squamous Cells 3	C12orf29
NRBP11	3.18e-37	0.506685	0.487	0.128	1.03e-32	Squamous Cells 3	NRBP1
MED131	3.2e-37	0.70127	0.553	0.164	1.04e-32	Squamous Cells 3	MED13
PTPN131	4.17e-37	0.684758	0.587	0.176	1.35e-32	Squamous Cells 3	PTPN13
FRYL1	4.45e-37	0.407538	0.507	0.132	1.44e-32	Squamous Cells 3	FRYL
TENT5B	5.16e-37	0.409625	0.207	0.028	1.67e-32	Squamous Cells 3	TENT5B
PPP1CB2	5.26e-37	0.738031	0.853	0.355	1.7e-32	Squamous Cells 3	PPP1CB
VPS26A1	5.32e-37	0.436834	0.487	0.124	1.72e-32	Squamous Cells 3	VPS26A
HOOK31	5.57e-37	0.304088	0.467	0.113	1.8e-32	Squamous Cells 3	HOOK3
CHST15	6.47e-37	0.232969	0.18	0.021	2.09e-32	Squamous Cells 3	CHST15
CBLB1	6.85e-37	0.392041	0.36	0.074	2.22e-32	Squamous Cells 3	CBLB
CASP2	7.19e-37	0.291351	0.253	0.04	2.33e-32	Squamous Cells 3	CASP2
SIRT72	7.22e-37	0.487842	0.493	0.129	2.34e-32	Squamous Cells 3	SIRT7
PPP3R11	8.36e-37	0.390355	0.327	0.063	2.71e-32	Squamous Cells 3	PPP3R1
TMEM87B1	9.45e-37	0.441491	0.427	0.101	3.06e-32	Squamous Cells 3	TMEM87B
CAMSAP31	9.83e-37	0.332928	0.207	0.028	3.19e-32	Squamous Cells 3	CAMSAP3
PPP1R9B	1.01e-36	0.326344	0.187	0.023	3.26e-32	Squamous Cells 3	PPP1R9B
ZNF2921	1.01e-36	0.608483	0.633	0.202	3.28e-32	Squamous Cells 3	ZNF292
MAP3K1	1.08e-36	0.709098	0.373	0.082	3.49e-32	Squamous Cells 3	MAP3K1
AREG1	1.15e-36	0.286279	0.213	0.029	3.73e-32	Squamous Cells 3	AREG
PPP1R13L1	1.25e-36	0.228486	0.253	0.04	4.06e-32	Squamous Cells 3	PPP1R13L
S100A41	1.51e-36	0.97532	0.547	0.165	4.88e-32	Squamous Cells 3	S100A4
UBE2G11	1.57e-36	0.527888	0.4	0.094	5.1e-32	Squamous Cells 3	UBE2G1
ARF41	1.73e-36	0.432717	0.593	0.173	5.62e-32	Squamous Cells 3	ARF4
STAP21	1.83e-36	0.328779	0.367	0.078	5.92e-32	Squamous Cells 3	STAP2
KCNK11	1.9e-36	0.559195	0.44	0.109	6.15e-32	Squamous Cells 3	KCNK1
TMSB4X1	2e-36	0.537244	0.713	0.236	6.48e-32	Squamous Cells 3	TMSB4X
LINC00472	2.12e-36	0.251839	0.113	0.009	6.86e-32	Squamous Cells 3	LINC00472
YTHDC11	2.32e-36	0.559801	0.687	0.226	7.5e-32	Squamous Cells 3	YTHDC1
SEC61A11	3.4e-36	0.443548	0.447	0.111	1.1e-31	Squamous Cells 3	SEC61A1
TMEM50A1	4.01e-36	0.426913	0.593	0.176	1.3e-31	Squamous Cells 3	TMEM50A
NDFIP11	5.43e-36	0.564046	0.62	0.202	1.76e-31	Squamous Cells 3	NDFIP1
SH3TC11	5.53e-36	0.167366	0.12	0.01	1.79e-31	Squamous Cells 3	SH3TC1
PLEKHA71	5.56e-36	0.505187	0.5	0.134	1.8e-31	Squamous Cells 3	PLEKHA7
AL512274.11	5.67e-36	0.185032	0.227	0.033	1.84e-31	Squamous Cells 3	AL512274.1
DUSP31	6.49e-36	0.305455	0.347	0.071	2.1e-31	Squamous Cells 3	DUSP3
AMD11	6.6e-36	0.699763	0.5	0.138	2.14e-31	Squamous Cells 3	AMD1
EREG1	7.05e-36	0.930744	0.133	0.012	2.28e-31	Squamous Cells 3	EREG
BAG11	7.39e-36	0.574121	0.647	0.213	2.39e-31	Squamous Cells 3	BAG1
CTNNA13	7.6e-36	0.795465	0.853	0.411	2.46e-31	Squamous Cells 3	CTNNA1
MOB2	8.36e-36	0.301513	0.267	0.045	2.71e-31	Squamous Cells 3	MOB2
SGTA1	9.37e-36	0.403099	0.313	0.061	3.03e-31	Squamous Cells 3	SGTA
FAM84B1	1.2e-35	0.455264	0.353	0.076	3.89e-31	Squamous Cells 3	FAM84B
RCC21	1.48e-35	0.442529	0.413	0.098	4.79e-31	Squamous Cells 3	RCC2
NPEPPS1	1.53e-35	0.57207	0.62	0.199	4.97e-31	Squamous Cells 3	NPEPPS
FLII3	1.63e-35	0.625995	0.62	0.205	5.27e-31	Squamous Cells 3	FLII
PATL1	1.63e-35	0.322806	0.3	0.056	5.27e-31	Squamous Cells 3	PATL1
TRIM27	1.72e-35	1.11562	0.793	0.357	5.59e-31	Squamous Cells 3	TRIM2
ZFAND51	1.78e-35	0.704784	0.773	0.316	5.77e-31	Squamous Cells 3	ZFAND5
SAA12	1.89e-35	1.04187	0.507	0.143	6.12e-31	Squamous Cells 3	SAA1
DHX323	2.56e-35	0.624942	0.553	0.164	8.28e-31	Squamous Cells 3	DHX32
ANXA31	2.85e-35	0.559678	0.473	0.127	9.22e-31	Squamous Cells 3	ANXA3
SLC3A21	2.93e-35	0.376722	0.5	0.132	9.49e-31	Squamous Cells 3	SLC3A2
LITAF2	3.02e-35	0.57476	0.607	0.198	9.79e-31	Squamous Cells 3	LITAF
CAPN8	3.2e-35	0.374815	0.267	0.045	1.04e-30	Squamous Cells 3	CAPN8
MARVELD32	3.39e-35	0.334914	0.42	0.101	1.1e-30	Squamous Cells 3	MARVELD3
NDFIP23	3.46e-35	0.616428	0.573	0.18	1.12e-30	Squamous Cells 3	NDFIP2
BRD42	3.98e-35	0.417173	0.533	0.15	1.29e-30	Squamous Cells 3	BRD4
MGAT4B	4.42e-35	0.506363	0.38	0.087	1.43e-30	Squamous Cells 3	MGAT4B
UBE2H4	5.39e-35	0.716721	0.84	0.334	1.75e-30	Squamous Cells 3	UBE2H
RALBP12	6.65e-35	0.674304	0.613	0.203	2.15e-30	Squamous Cells 3	RALBP1
ZFAND2B1	7.14e-35	0.399549	0.307	0.059	2.31e-30	Squamous Cells 3	ZFAND2B
PPP4R3A1	7.57e-35	0.531987	0.58	0.179	2.45e-30	Squamous Cells 3	PPP4R3A
MERTK	8.03e-35	0.336388	0.187	0.024	2.6e-30	Squamous Cells 3	MERTK
IER51	9.22e-35	0.578512	0.593	0.183	2.99e-30	Squamous Cells 3	IER5
PRKCH1	9.88e-35	0.254435	0.267	0.046	3.2e-30	Squamous Cells 3	PRKCH
VAT11	1.01e-34	0.555747	0.367	0.084	3.27e-30	Squamous Cells 3	VAT1
HLA-A1	1.07e-34	0.881166	0.927	0.535	3.45e-30	Squamous Cells 3	HLA-A
TSPAN5	1.18e-34	0.209978	0.147	0.015	3.82e-30	Squamous Cells 3	TSPAN5
C5AR2	1.2e-34	0.133108	0.127	0.012	3.88e-30	Squamous Cells 3	C5AR2
CSDE11	1.37e-34	0.699361	0.827	0.368	4.45e-30	Squamous Cells 3	CSDE1
DDA11	1.45e-34	0.309243	0.3	0.057	4.71e-30	Squamous Cells 3	DDA1
CKAP41	1.56e-34	0.456209	0.367	0.083	5.05e-30	Squamous Cells 3	CKAP4
GOLGA71	1.67e-34	0.383632	0.4	0.093	5.4e-30	Squamous Cells 3	GOLGA7
FBXO342	1.78e-34	0.532233	0.553	0.163	5.75e-30	Squamous Cells 3	FBXO34
IFRD11	1.79e-34	0.622049	0.413	0.1	5.81e-30	Squamous Cells 3	IFRD1
EIF4H1	1.8e-34	0.446052	0.5	0.137	5.82e-30	Squamous Cells 3	EIF4H
YTHDF31	1.91e-34	0.431606	0.46	0.119	6.17e-30	Squamous Cells 3	YTHDF3
DHX81	1.96e-34	0.363773	0.373	0.083	6.35e-30	Squamous Cells 3	DHX8
UPK1B1	2.5e-34	0.605256	0.24	0.039	8.11e-30	Squamous Cells 3	UPK1B
BAZ2A2	2.51e-34	0.439011	0.593	0.185	8.13e-30	Squamous Cells 3	BAZ2A
BAMBI	2.69e-34	0.914688	0.34	0.076	8.71e-30	Squamous Cells 3	BAMBI
CDCP13	2.77e-34	0.610239	0.5	0.144	8.96e-30	Squamous Cells 3	CDCP1
BHLHE401	2.91e-34	0.673637	0.527	0.151	9.44e-30	Squamous Cells 3	BHLHE40
OSER11	3.22e-34	0.58755	0.367	0.083	1.04e-29	Squamous Cells 3	OSER1
RAD211	3.56e-34	0.582001	0.613	0.205	1.15e-29	Squamous Cells 3	RAD21
PSCA2	3.77e-34	0.880317	0.953	0.537	1.22e-29	Squamous Cells 3	PSCA
VLDLR1	3.78e-34	0.275891	0.207	0.03	1.23e-29	Squamous Cells 3	VLDLR
RUSC1	4.14e-34	0.232837	0.253	0.043	1.34e-29	Squamous Cells 3	RUSC1
SLMAP1	4.56e-34	0.521219	0.587	0.187	1.48e-29	Squamous Cells 3	SLMAP
ARL4C1	4.81e-34	0.213263	0.267	0.046	1.56e-29	Squamous Cells 3	ARL4C
IST11	4.86e-34	0.445531	0.587	0.182	1.58e-29	Squamous Cells 3	IST1
TBC1D9B1	5.11e-34	0.468442	0.573	0.176	1.66e-29	Squamous Cells 3	TBC1D9B
APLP23	6.28e-34	0.784334	0.907	0.459	2.03e-29	Squamous Cells 3	APLP2
TNFRSF1A1	6.42e-34	0.38327	0.313	0.062	2.08e-29	Squamous Cells 3	TNFRSF1A
AP2M12	6.44e-34	0.442885	0.58	0.177	2.09e-29	Squamous Cells 3	AP2M1
EFNA11	6.96e-34	0.647849	0.327	0.069	2.25e-29	Squamous Cells 3	EFNA1
PPP2R2D	7.29e-34	0.32068	0.347	0.074	2.36e-29	Squamous Cells 3	PPP2R2D
AAK1	7.47e-34	0.319979	0.42	0.102	2.42e-29	Squamous Cells 3	AAK1
ERRFI11	8.15e-34	0.531403	0.467	0.126	2.64e-29	Squamous Cells 3	ERRFI1
GCC1	8.33e-34	0.320012	0.3	0.059	2.7e-29	Squamous Cells 3	GCC1
MPZL21	8.39e-34	0.494924	0.453	0.118	2.72e-29	Squamous Cells 3	MPZL2
LURAP1L	8.92e-34	0.197886	0.127	0.012	2.89e-29	Squamous Cells 3	LURAP1L
NCOA31	1.09e-33	0.50756	0.527	0.154	3.55e-29	Squamous Cells 3	NCOA3
RAB11A4	1.14e-33	0.568207	0.727	0.269	3.69e-29	Squamous Cells 3	RAB11A
OPTN2	1.14e-33	0.606963	0.587	0.19	3.71e-29	Squamous Cells 3	OPTN
MICALL11	1.17e-33	0.314941	0.2	0.028	3.8e-29	Squamous Cells 3	MICALL1
KCNS3	1.35e-33	0.273196	0.187	0.025	4.38e-29	Squamous Cells 3	KCNS3
TBC1D2	1.35e-33	0.256971	0.247	0.041	4.38e-29	Squamous Cells 3	TBC1D2
EIF4A32	1.43e-33	0.462359	0.52	0.15	4.62e-29	Squamous Cells 3	EIF4A3
DCP21	1.45e-33	0.41157	0.407	0.1	4.71e-29	Squamous Cells 3	DCP2
MCM7	1.51e-33	0.329689	0.32	0.065	4.89e-29	Squamous Cells 3	MCM7
GPR1081	1.58e-33	0.314004	0.353	0.077	5.12e-29	Squamous Cells 3	GPR108
HLA-F2	1.67e-33	0.673289	0.653	0.232	5.4e-29	Squamous Cells 3	HLA-F
ARRDC21	1.69e-33	0.38762	0.32	0.065	5.48e-29	Squamous Cells 3	ARRDC2
C2orf541	1.69e-33	0.407387	0.287	0.054	5.48e-29	Squamous Cells 3	C2orf54
UBE2F1	1.73e-33	0.39308	0.267	0.048	5.59e-29	Squamous Cells 3	UBE2F
CLPTM11	1.81e-33	0.366525	0.347	0.075	5.85e-29	Squamous Cells 3	CLPTM1
TRIM252	1.91e-33	0.596655	0.387	0.092	6.17e-29	Squamous Cells 3	TRIM25
PLXNB23	2.04e-33	0.624618	0.82	0.343	6.6e-29	Squamous Cells 3	PLXNB2
CST31	2.12e-33	0.697667	0.707	0.267	6.86e-29	Squamous Cells 3	CST3
FSTL12	2.14e-33	0.550108	0.513	0.15	6.95e-29	Squamous Cells 3	FSTL1
PSEN12	2.15e-33	0.331677	0.433	0.111	6.95e-29	Squamous Cells 3	PSEN1
KRT242	2.2e-33	0.882354	0.36	0.08	7.12e-29	Squamous Cells 3	KRT24
FBXW111	2.27e-33	0.32594	0.387	0.09	7.35e-29	Squamous Cells 3	FBXW11
MLF21	2.4e-33	0.495708	0.5	0.142	7.78e-29	Squamous Cells 3	MLF2
ZDHHC51	2.58e-33	0.400435	0.44	0.114	8.37e-29	Squamous Cells 3	ZDHHC5
SPTBN22	2.79e-33	0.458332	0.38	0.09	9.04e-29	Squamous Cells 3	SPTBN2
GTPBP22	2.92e-33	0.381945	0.267	0.048	9.47e-29	Squamous Cells 3	GTPBP2
TXNRD14	3.1e-33	0.922506	0.773	0.333	1e-28	Squamous Cells 3	TXNRD1
NCOA61	3.17e-33	0.413061	0.407	0.1	1.03e-28	Squamous Cells 3	NCOA6
TBL1XR11	3.38e-33	0.595322	0.62	0.211	1.09e-28	Squamous Cells 3	TBL1XR1
GLRX1	3.53e-33	0.6325	0.4	0.097	1.14e-28	Squamous Cells 3	GLRX
STK35	3.62e-33	0.441138	0.32	0.067	1.17e-28	Squamous Cells 3	STK35
CITED21	3.8e-33	0.75842	0.573	0.189	1.23e-28	Squamous Cells 3	CITED2
YIPF31	4.31e-33	0.392449	0.4	0.098	1.4e-28	Squamous Cells 3	YIPF3
DAPK31	4.32e-33	0.374257	0.28	0.053	1.4e-28	Squamous Cells 3	DAPK3
RAB5B3	4.35e-33	0.392305	0.48	0.135	1.41e-28	Squamous Cells 3	RAB5B
RAB5IF1	4.75e-33	0.455064	0.36	0.081	1.54e-28	Squamous Cells 3	RAB5IF
BMPR21	4.82e-33	0.398804	0.44	0.116	1.56e-28	Squamous Cells 3	BMPR2
SLC16A7	4.96e-33	0.327059	0.22	0.034	1.61e-28	Squamous Cells 3	SLC16A7
TBC1D151	5.15e-33	0.510443	0.447	0.118	1.67e-28	Squamous Cells 3	TBC1D15
FBLIM1	5.23e-33	0.193026	0.173	0.022	1.69e-28	Squamous Cells 3	FBLIM1
ZRANB11	5.36e-33	0.510731	0.387	0.093	1.74e-28	Squamous Cells 3	ZRANB1
SPECC1L	5.41e-33	0.249978	0.207	0.031	1.75e-28	Squamous Cells 3	SPECC1L
ELL	5.43e-33	0.264587	0.227	0.036	1.76e-28	Squamous Cells 3	ELL
CALU1	5.44e-33	0.368801	0.487	0.133	1.76e-28	Squamous Cells 3	CALU
LY6E2	6.31e-33	0.509557	0.48	0.132	2.04e-28	Squamous Cells 3	LY6E
NFKBIB	7.23e-33	0.239277	0.233	0.038	2.34e-28	Squamous Cells 3	NFKBIB
RCC11	8.96e-33	0.329635	0.313	0.064	2.9e-28	Squamous Cells 3	RCC1
MAPK31	9.04e-33	0.362566	0.373	0.088	2.93e-28	Squamous Cells 3	MAPK3
FTSJ11	9.14e-33	0.278923	0.247	0.042	2.96e-28	Squamous Cells 3	FTSJ1
FAM222A1	9.34e-33	0.313945	0.167	0.021	3.02e-28	Squamous Cells 3	FAM222A
RPS6KB11	1.19e-32	0.394246	0.347	0.077	3.87e-28	Squamous Cells 3	RPS6KB1
WHAMM	1.77e-32	0.263786	0.3	0.059	5.72e-28	Squamous Cells 3	WHAMM
MGAT4A	1.87e-32	0.180306	0.247	0.042	6.07e-28	Squamous Cells 3	MGAT4A
B4GALT51	2.1e-32	0.624862	0.527	0.161	6.8e-28	Squamous Cells 3	B4GALT5
SEL1L1	2.3e-32	0.348762	0.493	0.138	7.44e-28	Squamous Cells 3	SEL1L
RELL2	2.32e-32	0.318931	0.133	0.014	7.51e-28	Squamous Cells 3	RELL2
GPATCH3	2.45e-32	0.212496	0.147	0.017	7.93e-28	Squamous Cells 3	GPATCH3
KCTD2	2.54e-32	0.280147	0.24	0.041	8.24e-28	Squamous Cells 3	KCTD2
SLC9A3R21	2.9e-32	0.36739	0.273	0.051	9.38e-28	Squamous Cells 3	SLC9A3R2
LAMP11	3.13e-32	0.484242	0.607	0.199	1.02e-27	Squamous Cells 3	LAMP1
GADD45A1	3.17e-32	0.6584	0.427	0.114	1.03e-27	Squamous Cells 3	GADD45A
PHF13	3.19e-32	0.325591	0.253	0.045	1.03e-27	Squamous Cells 3	PHF13
TRAFD1	3.63e-32	0.415119	0.32	0.069	1.17e-27	Squamous Cells 3	TRAFD1
ATF4	3.65e-32	0.607035	0.787	0.32	1.18e-27	Squamous Cells 3	ATF4
ARPC21	3.8e-32	0.472206	0.78	0.307	1.23e-27	Squamous Cells 3	ARPC2
ACAA11	3.89e-32	0.390732	0.413	0.105	1.26e-27	Squamous Cells 3	ACAA1
ITCH1	3.98e-32	0.442548	0.493	0.141	1.29e-27	Squamous Cells 3	ITCH
AGRN1	5.8e-32	0.330217	0.407	0.101	1.88e-27	Squamous Cells 3	AGRN
MET1	6.97e-32	0.45127	0.38	0.091	2.26e-27	Squamous Cells 3	MET
SERPINA1	7.83e-32	0.293239	0.133	0.014	2.54e-27	Squamous Cells 3	SERPINA1
DHRS31	7.91e-32	0.62595	0.593	0.204	2.56e-27	Squamous Cells 3	DHRS3
RAPGEF11	7.96e-32	0.463525	0.433	0.115	2.58e-27	Squamous Cells 3	RAPGEF1
RND32	1.02e-31	0.631515	0.613	0.202	3.31e-27	Squamous Cells 3	RND3
LTBR	1.02e-31	0.245139	0.387	0.093	3.31e-27	Squamous Cells 3	LTBR
SMG71	1.06e-31	0.401956	0.553	0.17	3.43e-27	Squamous Cells 3	SMG7
TPD52L22	1.06e-31	0.444063	0.48	0.138	3.43e-27	Squamous Cells 3	TPD52L2
TRAM12	1.11e-31	0.551534	0.627	0.216	3.61e-27	Squamous Cells 3	TRAM1
PABPC11	1.37e-31	0.692654	0.887	0.448	4.45e-27	Squamous Cells 3	PABPC1
CD1511	1.7e-31	0.435687	0.447	0.122	5.52e-27	Squamous Cells 3	CD151
RFK1	1.73e-31	0.459768	0.38	0.093	5.62e-27	Squamous Cells 3	RFK
1981-09-01	1.89e-31	0.35377	0.273	0.053	6.13e-27	Squamous Cells 3	2020-09-08
RORA	2.11e-31	0.237332	0.433	0.112	6.82e-27	Squamous Cells 3	RORA
USP31	2.11e-31	0.35328	0.387	0.094	6.84e-27	Squamous Cells 3	USP3
SH3PXD2A1	2.18e-31	0.428587	0.387	0.095	7.06e-27	Squamous Cells 3	SH3PXD2A
ACTN42	2.23e-31	0.602441	0.753	0.3	7.21e-27	Squamous Cells 3	ACTN4
RBM471	2.27e-31	0.574336	0.727	0.285	7.34e-27	Squamous Cells 3	RBM47
PLCB3	2.29e-31	0.23152	0.14	0.016	7.43e-27	Squamous Cells 3	PLCB3
PNP1	2.33e-31	0.350016	0.36	0.084	7.56e-27	Squamous Cells 3	PNP
RHOV1	2.43e-31	0.423449	0.313	0.066	7.87e-27	Squamous Cells 3	RHOV
ATXN1L	2.6e-31	0.328153	0.313	0.067	8.41e-27	Squamous Cells 3	ATXN1L
UBE2B2	2.83e-31	0.400177	0.547	0.168	9.17e-27	Squamous Cells 3	UBE2B
MAGI31	3.14e-31	0.465892	0.447	0.122	1.02e-26	Squamous Cells 3	MAGI3
ITGB61	3.73e-31	0.280606	0.193	0.028	1.21e-26	Squamous Cells 3	ITGB6
BROX1	4.54e-31	0.338872	0.52	0.153	1.47e-26	Squamous Cells 3	BROX
NSF1	4.98e-31	0.266478	0.367	0.086	1.61e-26	Squamous Cells 3	NSF
ITSN21	5.89e-31	0.421227	0.527	0.159	1.91e-26	Squamous Cells 3	ITSN2
FOXC11	6.01e-31	0.489854	0.36	0.087	1.95e-26	Squamous Cells 3	FOXC1
S100A101	6.12e-31	0.614125	0.727	0.288	1.98e-26	Squamous Cells 3	S100A10
MAPK131	6.2e-31	0.332208	0.293	0.06	2.01e-26	Squamous Cells 3	MAPK13
VPS26C	6.33e-31	0.193158	0.227	0.038	2.05e-26	Squamous Cells 3	VPS26C
TPT11	6.36e-31	0.675343	0.953	0.612	2.06e-26	Squamous Cells 3	TPT1
ZNF2191	6.49e-31	0.321971	0.213	0.034	2.1e-26	Squamous Cells 3	ZNF219
PLEKHM11	7.01e-31	0.338447	0.273	0.053	2.27e-26	Squamous Cells 3	PLEKHM1
TRIP61	7.01e-31	0.391293	0.307	0.065	2.27e-26	Squamous Cells 3	TRIP6
ZBTB381	8.99e-31	0.663952	0.493	0.152	2.91e-26	Squamous Cells 3	ZBTB38
CCNYL11	9.71e-31	0.215891	0.253	0.046	3.14e-26	Squamous Cells 3	CCNYL1
NPLOC41	1.02e-30	0.282647	0.453	0.123	3.3e-26	Squamous Cells 3	NPLOC4
BCL2L15	1.04e-30	0.501955	0.5	0.151	3.36e-26	Squamous Cells 3	BCL2L1
MYL62	1.13e-30	0.766578	0.96	0.595	3.67e-26	Squamous Cells 3	MYL6
KHNYN	1.27e-30	0.444878	0.353	0.083	4.1e-26	Squamous Cells 3	KHNYN
CD632	1.32e-30	0.60432	0.88	0.413	4.26e-26	Squamous Cells 3	CD63
IRAK2	1.39e-30	0.193069	0.14	0.016	4.5e-26	Squamous Cells 3	IRAK2
SNRPB	1.45e-30	0.42517	0.393	0.1	4.7e-26	Squamous Cells 3	SNRPB
CAB39L1	1.49e-30	0.494106	0.347	0.083	4.83e-26	Squamous Cells 3	CAB39L
PPP2CA3	1.55e-30	0.602139	0.573	0.194	5.01e-26	Squamous Cells 3	PPP2CA
FAM120AOS1	1.57e-30	0.457647	0.38	0.095	5.07e-26	Squamous Cells 3	FAM120AOS
HM131	1.65e-30	0.273061	0.42	0.109	5.35e-26	Squamous Cells 3	HM13
APOL61	1.79e-30	0.585672	0.573	0.191	5.8e-26	Squamous Cells 3	APOL6
BPGM1	2.1e-30	0.661354	0.333	0.08	6.8e-26	Squamous Cells 3	BPGM
OVOL11	2.15e-30	0.475738	0.227	0.039	6.96e-26	Squamous Cells 3	OVOL1
TRIM161	2.19e-30	0.377561	0.313	0.068	7.09e-26	Squamous Cells 3	TRIM16
SNX16	2.29e-30	0.273805	0.18	0.025	7.41e-26	Squamous Cells 3	SNX16
NTAN1	2.45e-30	0.219057	0.2	0.031	7.93e-26	Squamous Cells 3	NTAN1
SLC9A11	3.48e-30	0.286532	0.247	0.045	1.13e-25	Squamous Cells 3	SLC9A1
MAP3K81	3.87e-30	0.536696	0.42	0.114	1.25e-25	Squamous Cells 3	MAP3K8
MCL11	3.9e-30	0.404472	0.7	0.264	1.26e-25	Squamous Cells 3	MCL1
MGAT11	4.08e-30	0.385144	0.36	0.088	1.32e-25	Squamous Cells 3	MGAT1
FNIP1	5.26e-30	0.350028	0.36	0.086	1.7e-25	Squamous Cells 3	FNIP1
SRP721	5.69e-30	0.424457	0.42	0.114	1.84e-25	Squamous Cells 3	SRP72
TPCN1	5.78e-30	0.373261	0.34	0.078	1.87e-25	Squamous Cells 3	TPCN1
PUSL11	7.95e-30	0.252067	0.233	0.041	2.57e-25	Squamous Cells 3	PUSL1
SREBF1	7.98e-30	0.417161	0.38	0.096	2.58e-25	Squamous Cells 3	SREBF1
CLCN7	8.03e-30	0.333335	0.307	0.066	2.6e-25	Squamous Cells 3	CLCN7
VMP12	8.76e-30	0.382488	0.653	0.229	2.84e-25	Squamous Cells 3	VMP1
TMEM63B1	8.98e-30	0.279012	0.213	0.035	2.91e-25	Squamous Cells 3	TMEM63B
TMEM801	9.62e-30	0.3809	0.267	0.053	3.12e-25	Squamous Cells 3	TMEM80
GRK2	9.71e-30	0.230009	0.293	0.061	3.15e-25	Squamous Cells 3	GRK2
TAOK32	1.04e-29	0.257692	0.413	0.109	3.37e-25	Squamous Cells 3	TAOK3
FOXO4	1.04e-29	0.35824	0.187	0.028	3.38e-25	Squamous Cells 3	FOXO4
SAMD12	1.06e-29	0.301657	0.32	0.071	3.44e-25	Squamous Cells 3	SAMD12
ALDH3B21	1.07e-29	0.289128	0.18	0.026	3.46e-25	Squamous Cells 3	ALDH3B2
DCTN6	1.14e-29	0.314602	0.333	0.076	3.68e-25	Squamous Cells 3	DCTN6
SPINT22	1.15e-29	0.57026	0.76	0.312	3.73e-25	Squamous Cells 3	SPINT2
SPDEF	1.19e-29	0.331128	0.173	0.024	3.86e-25	Squamous Cells 3	SPDEF
PKP31	1.24e-29	0.281067	0.273	0.054	4.01e-25	Squamous Cells 3	PKP3
MIDN1	1.25e-29	0.331781	0.38	0.094	4.06e-25	Squamous Cells 3	MIDN
ZNF148	1.39e-29	0.333399	0.5	0.15	4.49e-25	Squamous Cells 3	ZNF148
GSKIP1	1.57e-29	0.382721	0.353	0.086	5.09e-25	Squamous Cells 3	GSKIP
ABI11	1.65e-29	0.50614	0.587	0.201	5.34e-25	Squamous Cells 3	ABI1
GORASP2	1.74e-29	0.254356	0.32	0.072	5.64e-25	Squamous Cells 3	GORASP2
SMNDC11	1.8e-29	0.276262	0.3	0.063	5.82e-25	Squamous Cells 3	SMNDC1
CCDC85C1	1.81e-29	0.145407	0.24	0.043	5.85e-25	Squamous Cells 3	CCDC85C
DSC31	1.83e-29	0.172475	0.113	0.011	5.93e-25	Squamous Cells 3	DSC3
MMP142	1.87e-29	0.396495	0.327	0.075	6.04e-25	Squamous Cells 3	MMP14
PHF20L1	1.98e-29	0.312797	0.547	0.169	6.42e-25	Squamous Cells 3	PHF20L1
NDRG4	2.09e-29	0.292986	0.12	0.012	6.76e-25	Squamous Cells 3	NDRG4
TAB22	2.25e-29	0.430243	0.473	0.141	7.3e-25	Squamous Cells 3	TAB2
DAXX	2.33e-29	0.273131	0.293	0.062	7.55e-25	Squamous Cells 3	DAXX
TOPORS	2.56e-29	0.331972	0.38	0.095	8.31e-25	Squamous Cells 3	TOPORS
PTGES21	2.57e-29	0.290633	0.273	0.055	8.34e-25	Squamous Cells 3	PTGES2
REL1	3.3e-29	0.309598	0.467	0.134	1.07e-24	Squamous Cells 3	REL
BACH1	3.43e-29	0.34429	0.327	0.075	1.11e-24	Squamous Cells 3	BACH1
MAN2A11	3.59e-29	0.334574	0.24	0.044	1.16e-24	Squamous Cells 3	MAN2A1
LYN2	3.66e-29	0.468916	0.553	0.182	1.19e-24	Squamous Cells 3	LYN
FAM49B1	4.08e-29	0.2416	0.333	0.076	1.32e-24	Squamous Cells 3	FAM49B
ELOB3	4.83e-29	0.502265	0.74	0.296	1.56e-24	Squamous Cells 3	ELOB
ITPR31	4.85e-29	0.312413	0.393	0.1	1.57e-24	Squamous Cells 3	ITPR3
USF21	4.87e-29	0.346017	0.4	0.105	1.58e-24	Squamous Cells 3	USF2
BCL101	4.99e-29	0.319521	0.293	0.062	1.62e-24	Squamous Cells 3	BCL10
DSP4	5.16e-29	0.673584	0.873	0.403	1.67e-24	Squamous Cells 3	DSP
RNF131	5.52e-29	0.394781	0.467	0.135	1.79e-24	Squamous Cells 3	RNF13
CAB393	5.89e-29	0.459281	0.64	0.229	1.91e-24	Squamous Cells 3	CAB39
RHOA3	6.19e-29	0.714765	0.793	0.361	2e-24	Squamous Cells 3	RHOA
RNF44	6.79e-29	0.23935	0.193	0.03	2.2e-24	Squamous Cells 3	RNF44
DCLRE1C	6.98e-29	0.247147	0.3	0.065	2.26e-24	Squamous Cells 3	DCLRE1C
SMCR81	7.08e-29	0.46202	0.333	0.08	2.29e-24	Squamous Cells 3	SMCR8
OSBPL23	7.52e-29	0.341346	0.507	0.157	2.43e-24	Squamous Cells 3	OSBPL2
ATP6V0E13	7.55e-29	0.540027	0.667	0.26	2.44e-24	Squamous Cells 3	ATP6V0E1
S100A112	7.56e-29	0.571987	0.807	0.359	2.45e-24	Squamous Cells 3	S100A11
RAB211	7.61e-29	0.27978	0.4	0.104	2.46e-24	Squamous Cells 3	RAB21
CDKN1C1	8.18e-29	0.278879	0.293	0.062	2.65e-24	Squamous Cells 3	CDKN1C
GNB21	8.81e-29	0.45782	0.513	0.16	2.85e-24	Squamous Cells 3	GNB2
KAZN2	9.04e-29	0.366785	0.413	0.113	2.93e-24	Squamous Cells 3	KAZN
OTUD7B	1e-28	0.435243	0.433	0.125	3.25e-24	Squamous Cells 3	OTUD7B
TOB13	1.02e-28	0.54592	0.647	0.236	3.31e-24	Squamous Cells 3	TOB1
UBA61	1.13e-28	0.360188	0.447	0.125	3.67e-24	Squamous Cells 3	UBA6
SIN3B	1.34e-28	0.269344	0.28	0.058	4.35e-24	Squamous Cells 3	SIN3B
PYGL1	1.6e-28	0.372747	0.427	0.119	5.17e-24	Squamous Cells 3	PYGL
ACVR2A	1.61e-28	0.346269	0.267	0.054	5.23e-24	Squamous Cells 3	ACVR2A
HLA-G1	1.81e-28	0.337157	0.34	0.082	5.86e-24	Squamous Cells 3	HLA-G
MADD1	1.84e-28	0.301539	0.36	0.089	5.96e-24	Squamous Cells 3	MADD
HIF1A1	1.92e-28	0.334529	0.36	0.09	6.22e-24	Squamous Cells 3	HIF1A
TOR1B1	2.05e-28	0.231986	0.273	0.056	6.64e-24	Squamous Cells 3	TOR1B
CCDC115	2.1e-28	0.368978	0.26	0.052	6.79e-24	Squamous Cells 3	CCDC115
DNTTIP12	2.31e-28	0.456346	0.407	0.112	7.47e-24	Squamous Cells 3	DNTTIP1
PLSCR12	2.51e-28	0.477323	0.493	0.155	8.12e-24	Squamous Cells 3	PLSCR1
CXCL171	2.69e-28	0.371082	0.613	0.199	8.72e-24	Squamous Cells 3	CXCL17
ACSL1	2.82e-28	0.303153	0.373	0.095	9.13e-24	Squamous Cells 3	ACSL1
KIF1B1	2.97e-28	0.373818	0.46	0.137	9.62e-24	Squamous Cells 3	KIF1B
MLPH2	3.22e-28	0.605004	0.6	0.216	1.04e-23	Squamous Cells 3	MLPH
SLC16A31	3.72e-28	0.480746	0.387	0.104	1.21e-23	Squamous Cells 3	SLC16A3
SNX331	4.15e-28	0.326429	0.26	0.053	1.34e-23	Squamous Cells 3	SNX33
YY1AP11	4.58e-28	0.313407	0.307	0.069	1.48e-23	Squamous Cells 3	YY1AP1
ACTG12	4.93e-28	0.861149	0.893	0.529	1.6e-23	Squamous Cells 3	ACTG1
ENTPD4	5.44e-28	0.236722	0.367	0.091	1.76e-23	Squamous Cells 3	ENTPD4
RTF2	5.83e-28	0.244681	0.427	0.117	1.89e-23	Squamous Cells 3	RTF2
CFH1	7.3e-28	0.337911	0.493	0.149	2.37e-23	Squamous Cells 3	CFH
SMC41	7.49e-28	0.29509	0.42	0.115	2.42e-23	Squamous Cells 3	SMC4
DPM2	7.68e-28	0.2689	0.253	0.05	2.49e-23	Squamous Cells 3	DPM2
PARM1	7.96e-28	0.565521	0.333	0.083	2.58e-23	Squamous Cells 3	PARM1
PTPN111	8.24e-28	0.396329	0.473	0.146	2.67e-23	Squamous Cells 3	PTPN11
NFKBIA1	8.66e-28	0.673358	0.593	0.211	2.8e-23	Squamous Cells 3	NFKBIA
ZDHHC6	8.9e-28	0.330937	0.28	0.06	2.88e-23	Squamous Cells 3	ZDHHC6
TAPBP1	9.03e-28	0.449211	0.58	0.197	2.92e-23	Squamous Cells 3	TAPBP
FOXN3	9.53e-28	0.291138	0.327	0.076	3.09e-23	Squamous Cells 3	FOXN3
METTL91	9.61e-28	0.441499	0.5	0.157	3.11e-23	Squamous Cells 3	METTL9
LPCAT4	9.86e-28	0.323574	0.373	0.096	3.19e-23	Squamous Cells 3	LPCAT4
SH2D4A1	9.91e-28	0.415293	0.447	0.132	3.21e-23	Squamous Cells 3	SH2D4A
GLS1	1.03e-27	1.08722	0.34	0.088	3.34e-23	Squamous Cells 3	GLS
PAX6	1.14e-27	0.308748	0.213	0.037	3.69e-23	Squamous Cells 3	PAX6
RBMS21	1.17e-27	0.236614	0.267	0.055	3.78e-23	Squamous Cells 3	RBMS2
TAF131	1.18e-27	0.219948	0.3	0.066	3.84e-23	Squamous Cells 3	TAF13
SERPINB41	1.19e-27	0.854124	0.213	0.038	3.86e-23	Squamous Cells 3	SERPINB4
ARF13	1.23e-27	0.551923	0.753	0.309	3.99e-23	Squamous Cells 3	ARF1
MFN2	1.38e-27	0.393863	0.4	0.11	4.46e-23	Squamous Cells 3	MFN2
PLAU1	1.38e-27	0.538262	0.173	0.026	4.46e-23	Squamous Cells 3	PLAU
CD93	1.38e-27	0.603385	0.853	0.397	4.46e-23	Squamous Cells 3	CD9
UBE2A2	1.6e-27	0.3836	0.473	0.144	5.19e-23	Squamous Cells 3	UBE2A
MSMB	1.88e-27	0.516936	0.247	0.048	6.09e-23	Squamous Cells 3	MSMB
TUT71	1.9e-27	0.624467	0.52	0.168	6.17e-23	Squamous Cells 3	TUT7
YWHAG1	1.97e-27	0.431859	0.473	0.146	6.37e-23	Squamous Cells 3	YWHAG
ARAP21	2.03e-27	0.353379	0.507	0.161	6.57e-23	Squamous Cells 3	ARAP2
TFE3	2.23e-27	0.242904	0.193	0.032	7.23e-23	Squamous Cells 3	TFE3
ZNF7102	2.26e-27	0.200753	0.173	0.026	7.33e-23	Squamous Cells 3	ZNF710
YWHAZ2	2.27e-27	0.533676	0.787	0.355	7.34e-23	Squamous Cells 3	YWHAZ
TMEM593	2.32e-27	0.565357	0.867	0.416	7.5e-23	Squamous Cells 3	TMEM59
C19orf331	2.5e-27	0.436308	0.427	0.122	8.1e-23	Squamous Cells 3	C19orf33
SERINC3	2.78e-27	0.439832	0.593	0.213	9e-23	Squamous Cells 3	SERINC3
WAC1	3.37e-27	0.427215	0.56	0.196	1.09e-22	Squamous Cells 3	WAC
FRAT21	3.5e-27	0.332157	0.253	0.051	1.13e-22	Squamous Cells 3	FRAT2
NAPA1	3.67e-27	0.397499	0.387	0.106	1.19e-22	Squamous Cells 3	NAPA
BRWD11	4.02e-27	0.395065	0.62	0.222	1.3e-22	Squamous Cells 3	BRWD1
RAB141	4.53e-27	0.516434	0.553	0.195	1.47e-22	Squamous Cells 3	RAB14
CREBBP2	4.76e-27	0.443037	0.5	0.162	1.54e-22	Squamous Cells 3	CREBBP
MAD1L1	4.79e-27	0.198617	0.193	0.032	1.55e-22	Squamous Cells 3	MAD1L1
AFDN3	4.83e-27	0.555434	0.8	0.359	1.57e-22	Squamous Cells 3	AFDN
GLUD11	5.99e-27	0.415862	0.44	0.131	1.94e-22	Squamous Cells 3	GLUD1
RAC12	6.19e-27	0.528025	0.693	0.279	2.01e-22	Squamous Cells 3	RAC1
CHMP2B1	6.39e-27	0.345698	0.413	0.116	2.07e-22	Squamous Cells 3	CHMP2B
PKM2	7.41e-27	0.784169	0.807	0.387	2.4e-22	Squamous Cells 3	PKM
MAPK61	7.51e-27	0.29581	0.36	0.093	2.43e-22	Squamous Cells 3	MAPK6
ESYT23	8.3e-27	0.407523	0.573	0.199	2.69e-22	Squamous Cells 3	ESYT2
BCAP312	8.42e-27	0.458174	0.573	0.2	2.73e-22	Squamous Cells 3	BCAP31
SDF42	8.47e-27	0.395602	0.507	0.164	2.74e-22	Squamous Cells 3	SDF4
KMT2E	8.57e-27	0.404336	0.693	0.27	2.78e-22	Squamous Cells 3	KMT2E
SMPD1	8.64e-27	0.197057	0.153	0.021	2.8e-22	Squamous Cells 3	SMPD1
TTLL12	9.83e-27	0.226041	0.22	0.04	3.18e-22	Squamous Cells 3	TTLL12
TJP33	1.01e-26	0.584058	0.653	0.257	3.28e-22	Squamous Cells 3	TJP3
LAPTM4A2	1.03e-26	0.560478	0.667	0.267	3.32e-22	Squamous Cells 3	LAPTM4A
UBXN62	1.06e-26	0.341014	0.447	0.132	3.44e-22	Squamous Cells 3	UBXN6
RETSAT	1.1e-26	0.341495	0.353	0.093	3.55e-22	Squamous Cells 3	RETSAT
SMS1	1.13e-26	0.41648	0.38	0.104	3.64e-22	Squamous Cells 3	SMS
LSR1	1.3e-26	0.281387	0.273	0.059	4.21e-22	Squamous Cells 3	LSR
CHD2	1.35e-26	0.39701	0.707	0.269	4.37e-22	Squamous Cells 3	CHD2
TM9SF31	1.35e-26	0.497323	0.8	0.353	4.38e-22	Squamous Cells 3	TM9SF3
GNG51	1.49e-26	0.517259	0.527	0.183	4.81e-22	Squamous Cells 3	GNG5
NDEL11	1.93e-26	0.362515	0.34	0.086	6.27e-22	Squamous Cells 3	NDEL1
LYPLA11	1.94e-26	0.246509	0.293	0.066	6.28e-22	Squamous Cells 3	LYPLA1
DDRGK11	1.98e-26	0.400261	0.447	0.135	6.42e-22	Squamous Cells 3	DDRGK1
TNKS22	2.24e-26	0.42866	0.533	0.181	7.24e-22	Squamous Cells 3	TNKS2
EIF4G23	2.26e-26	0.621807	0.88	0.478	7.32e-22	Squamous Cells 3	EIF4G2
CXCL61	2.39e-26	0.709324	0.153	0.022	7.75e-22	Squamous Cells 3	CXCL6
PIP4K2C1	2.48e-26	0.318939	0.313	0.076	8.02e-22	Squamous Cells 3	PIP4K2C
OTUD5	2.55e-26	0.362093	0.393	0.11	8.27e-22	Squamous Cells 3	OTUD5
CLDN43	2.71e-26	0.586461	0.873	0.412	8.78e-22	Squamous Cells 3	CLDN4
GALNT33	3.1e-26	0.431846	0.447	0.137	1e-21	Squamous Cells 3	GALNT3
ABHD41	3.26e-26	0.187855	0.18	0.029	1.06e-21	Squamous Cells 3	ABHD4
DOPEY21	3.36e-26	0.16409	0.327	0.079	1.09e-21	Squamous Cells 3	DOPEY2
SUPT4H11	3.46e-26	0.305308	0.367	0.098	1.12e-21	Squamous Cells 3	SUPT4H1
CXADR1	3.91e-26	0.495613	0.413	0.122	1.27e-21	Squamous Cells 3	CXADR
MTAP1	3.94e-26	0.276331	0.287	0.065	1.27e-21	Squamous Cells 3	MTAP
PHLDA21	3.97e-26	0.312407	0.207	0.037	1.28e-21	Squamous Cells 3	PHLDA2
GAK2	5.02e-26	0.404988	0.56	0.2	1.63e-21	Squamous Cells 3	GAK
CPEB21	5.07e-26	0.376861	0.22	0.041	1.64e-21	Squamous Cells 3	CPEB2
COQ10B1	5.14e-26	0.36629	0.347	0.09	1.67e-21	Squamous Cells 3	COQ10B
RAB1A1	5.44e-26	0.477436	0.607	0.231	1.76e-21	Squamous Cells 3	RAB1A
RPL182	5.52e-26	0.542007	0.807	0.376	1.79e-21	Squamous Cells 3	RPL18
TMCO41	6.02e-26	0.404374	0.367	0.101	1.95e-21	Squamous Cells 3	TMCO4
PTP4A11	6.32e-26	0.303922	0.5	0.158	2.05e-21	Squamous Cells 3	PTP4A1
XIAP1	7.14e-26	0.290766	0.5	0.162	2.31e-21	Squamous Cells 3	XIAP
DLGAP4	7.47e-26	0.315859	0.307	0.074	2.42e-21	Squamous Cells 3	DLGAP4
STK38L1	7.77e-26	0.292695	0.247	0.05	2.52e-21	Squamous Cells 3	STK38L
FUCA13	7.93e-26	0.496606	0.467	0.152	2.57e-21	Squamous Cells 3	FUCA1
ABHD121	7.97e-26	0.253019	0.227	0.044	2.58e-21	Squamous Cells 3	ABHD12
KIAA15511	8.3e-26	0.493362	0.56	0.196	2.69e-21	Squamous Cells 3	KIAA1551
PSMD82	8.7e-26	0.378975	0.547	0.188	2.82e-21	Squamous Cells 3	PSMD8
SCYL21	8.84e-26	0.314067	0.367	0.099	2.86e-21	Squamous Cells 3	SCYL2
SOX15	8.86e-26	0.179627	0.14	0.019	2.87e-21	Squamous Cells 3	SOX15
RNF114	1.03e-25	0.303715	0.4	0.113	3.33e-21	Squamous Cells 3	RNF114
MUC42	1.05e-25	0.674798	0.88	0.485	3.41e-21	Squamous Cells 3	MUC4
SLC15A21	1.06e-25	0.418929	0.453	0.141	3.42e-21	Squamous Cells 3	SLC15A2
ABCF1	1.16e-25	0.383025	0.467	0.149	3.75e-21	Squamous Cells 3	ABCF1
STK38	1.27e-25	0.348604	0.507	0.167	4.1e-21	Squamous Cells 3	STK38
SURF41	1.3e-25	0.276283	0.327	0.082	4.2e-21	Squamous Cells 3	SURF4
AP2S1	1.42e-25	0.400162	0.313	0.078	4.59e-21	Squamous Cells 3	AP2S1
PLXNA1	1.44e-25	0.361966	0.287	0.067	4.66e-21	Squamous Cells 3	PLXNA1
CTNNBIP11	1.46e-25	0.255924	0.24	0.049	4.71e-21	Squamous Cells 3	CTNNBIP1
SH3D192	1.5e-25	0.348967	0.507	0.167	4.85e-21	Squamous Cells 3	SH3D19
PFKFB21	1.55e-25	0.376702	0.307	0.075	5.02e-21	Squamous Cells 3	PFKFB2
LAMTOR1	1.73e-25	0.210557	0.313	0.075	5.59e-21	Squamous Cells 3	LAMTOR1
LLGL22	1.75e-25	0.394959	0.627	0.23	5.67e-21	Squamous Cells 3	LLGL2
BCL6	1.97e-25	0.485869	0.46	0.149	6.37e-21	Squamous Cells 3	BCL6
TXNDC11	2.01e-25	0.177401	0.287	0.065	6.52e-21	Squamous Cells 3	TXNDC11
BRD21	2.09e-25	0.603922	0.847	0.418	6.75e-21	Squamous Cells 3	BRD2
RNF1411	2.35e-25	0.390159	0.433	0.132	7.62e-21	Squamous Cells 3	RNF141
ZNF654	2.4e-25	0.227733	0.247	0.051	7.79e-21	Squamous Cells 3	ZNF654
STAT32	2.68e-25	0.400203	0.713	0.288	8.67e-21	Squamous Cells 3	STAT3
SERPINB14	2.82e-25	0.605784	0.553	0.202	9.12e-21	Squamous Cells 3	SERPINB1
IL13RA11	2.87e-25	0.331669	0.473	0.149	9.31e-21	Squamous Cells 3	IL13RA1
SOCS61	2.91e-25	0.341848	0.367	0.1	9.42e-21	Squamous Cells 3	SOCS6
SH3BGRL21	2.94e-25	0.472857	0.387	0.113	9.51e-21	Squamous Cells 3	SH3BGRL2
EMC72	3.12e-25	0.378619	0.433	0.132	1.01e-20	Squamous Cells 3	EMC7
QSER1	3.16e-25	0.261566	0.273	0.061	1.02e-20	Squamous Cells 3	QSER1
ACOX12	3.25e-25	0.451192	0.407	0.122	1.05e-20	Squamous Cells 3	ACOX1
UBXN12	3.27e-25	0.406837	0.493	0.166	1.06e-20	Squamous Cells 3	UBXN1
SAP30BP1	3.28e-25	0.291478	0.393	0.11	1.06e-20	Squamous Cells 3	SAP30BP
CLDN12	3.55e-25	0.233853	0.287	0.066	1.15e-20	Squamous Cells 3	CLDN12
JAK11	4.3e-25	0.427681	0.653	0.257	1.39e-20	Squamous Cells 3	JAK1
EIF4EBP22	4.49e-25	0.392335	0.467	0.151	1.45e-20	Squamous Cells 3	EIF4EBP2
RASSF72	4.63e-25	0.332372	0.527	0.176	1.5e-20	Squamous Cells 3	RASSF7
SUSD61	4.76e-25	0.296688	0.387	0.11	1.54e-20	Squamous Cells 3	SUSD6
ARHGAP322	4.81e-25	0.505077	0.573	0.213	1.56e-20	Squamous Cells 3	ARHGAP32
DAAM12	5.04e-25	0.326179	0.513	0.17	1.63e-20	Squamous Cells 3	DAAM1
TGFBR21	5.11e-25	0.204462	0.3	0.071	1.65e-20	Squamous Cells 3	TGFBR2
HIST1H2BG1	6.64e-25	0.388941	0.26	0.057	2.15e-20	Squamous Cells 3	HIST1H2BG
EIF4G12	6.84e-25	0.435002	0.667	0.27	2.22e-20	Squamous Cells 3	EIF4G1
GLCE1	6.95e-25	0.301066	0.247	0.052	2.25e-20	Squamous Cells 3	GLCE
GNA13	7.56e-25	0.257043	0.28	0.064	2.45e-20	Squamous Cells 3	GNA13
RNF181	7.93e-25	0.26054	0.34	0.088	2.57e-20	Squamous Cells 3	RNF181
RAB171	8.89e-25	0.319069	0.247	0.053	2.88e-20	Squamous Cells 3	RAB17
SRGAP1	8.98e-25	0.114887	0.427	0.125	2.91e-20	Squamous Cells 3	SRGAP1
GOLGA3	9.15e-25	0.320617	0.513	0.172	2.96e-20	Squamous Cells 3	GOLGA3
VASP1	9.17e-25	0.30857	0.313	0.079	2.97e-20	Squamous Cells 3	VASP
HSPB12	9.72e-25	0.48627	0.613	0.226	3.15e-20	Squamous Cells 3	HSPB1
SESN21	9.85e-25	0.233132	0.22	0.043	3.19e-20	Squamous Cells 3	SESN2
AC023157.31	1.03e-24	0.286644	0.187	0.032	3.34e-20	Squamous Cells 3	AC023157.3
FRK2	1.06e-24	0.316359	0.327	0.084	3.45e-20	Squamous Cells 3	FRK
ACSL31	1.09e-24	0.401018	0.56	0.199	3.54e-20	Squamous Cells 3	ACSL3
MRPS18A	1.1e-24	0.343771	0.26	0.058	3.58e-20	Squamous Cells 3	MRPS18A
RALGPS21	1.16e-24	0.512499	0.433	0.137	3.75e-20	Squamous Cells 3	RALGPS2
SMCHD1	1.16e-24	0.197916	0.547	0.186	3.76e-20	Squamous Cells 3	SMCHD1
TCP11L23	1.18e-24	0.374599	0.407	0.123	3.83e-20	Squamous Cells 3	TCP11L2
ANKRD13A1	1.18e-24	0.30802	0.447	0.137	3.83e-20	Squamous Cells 3	ANKRD13A
SH2D3A2	1.2e-24	0.150362	0.287	0.067	3.87e-20	Squamous Cells 3	SH2D3A
VKORC1L11	1.21e-24	0.296775	0.28	0.065	3.93e-20	Squamous Cells 3	VKORC1L1
CLDN73	1.24e-24	0.468501	0.773	0.345	4.02e-20	Squamous Cells 3	CLDN7
ZNF2071	1.31e-24	0.344314	0.613	0.228	4.24e-20	Squamous Cells 3	ZNF207
CACUL12	1.38e-24	0.327333	0.447	0.142	4.46e-20	Squamous Cells 3	CACUL1
EMC32	1.45e-24	0.218863	0.513	0.171	4.71e-20	Squamous Cells 3	EMC3
HECTD3	1.49e-24	0.300162	0.207	0.039	4.82e-20	Squamous Cells 3	HECTD3
MPZL32	1.55e-24	0.380326	0.373	0.106	5.02e-20	Squamous Cells 3	MPZL3
TBK1	1.61e-24	0.191749	0.307	0.074	5.21e-20	Squamous Cells 3	TBK1
SPIN4	1.79e-24	0.27181	0.147	0.021	5.81e-20	Squamous Cells 3	SPIN4
MSLN1	1.83e-24	0.394834	0.287	0.067	5.93e-20	Squamous Cells 3	MSLN
GNB12	1.85e-24	0.401146	0.593	0.22	6e-20	Squamous Cells 3	GNB1
ABCA121	1.93e-24	0.210465	0.167	0.026	6.25e-20	Squamous Cells 3	ABCA12
SIPA1L21	1.94e-24	0.301231	0.247	0.053	6.27e-20	Squamous Cells 3	SIPA1L2
SPTLC11	2.02e-24	0.26864	0.407	0.119	6.54e-20	Squamous Cells 3	SPTLC1
SIRT1	2.09e-24	0.214244	0.273	0.062	6.77e-20	Squamous Cells 3	SIRT1
TRAPPC6B	2.39e-24	0.348022	0.24	0.05	7.76e-20	Squamous Cells 3	TRAPPC6B
KPNB11	2.44e-24	0.4741	0.607	0.239	7.9e-20	Squamous Cells 3	KPNB1
PSMD131	3.15e-24	0.345616	0.387	0.113	1.02e-19	Squamous Cells 3	PSMD13
OAZ14	3.27e-24	0.502673	0.867	0.412	1.06e-19	Squamous Cells 3	OAZ1
MARCKS4	3.28e-24	0.551403	0.547	0.2	1.06e-19	Squamous Cells 3	MARCKS
PPP4R13	3.3e-24	0.43661	0.607	0.238	1.07e-19	Squamous Cells 3	PPP4R1
SCARB22	3.4e-24	0.388052	0.533	0.188	1.1e-19	Squamous Cells 3	SCARB2
PPP4C	3.63e-24	0.23361	0.38	0.108	1.17e-19	Squamous Cells 3	PPP4C
ANKRD221	3.64e-24	0.1463	0.12	0.015	1.18e-19	Squamous Cells 3	ANKRD22
PPP2R5A	4.11e-24	0.398034	0.333	0.088	1.33e-19	Squamous Cells 3	PPP2R5A
CCDC71L	4.19e-24	0.184527	0.147	0.021	1.36e-19	Squamous Cells 3	CCDC71L
TET21	4.45e-24	0.388663	0.5	0.167	1.44e-19	Squamous Cells 3	TET2
PSMD5	4.46e-24	0.193158	0.22	0.043	1.44e-19	Squamous Cells 3	PSMD5
GOLPH32	4.73e-24	0.386886	0.507	0.177	1.53e-19	Squamous Cells 3	GOLPH3
HDAC72	4.96e-24	0.34929	0.433	0.134	1.61e-19	Squamous Cells 3	HDAC7
TJP2	4.99e-24	0.10249	0.127	0.016	1.62e-19	Squamous Cells 3	TJP2
GOLGA22	5.04e-24	0.424447	0.593	0.227	1.63e-19	Squamous Cells 3	GOLGA2
GBP21	5.23e-24	0.227529	0.247	0.052	1.69e-19	Squamous Cells 3	GBP2
SOWAHC1	5.53e-24	0.24273	0.22	0.044	1.79e-19	Squamous Cells 3	SOWAHC
MEF2D1	5.61e-24	0.249891	0.227	0.046	1.82e-19	Squamous Cells 3	MEF2D
EIF3H1	6.17e-24	0.294451	0.447	0.141	2e-19	Squamous Cells 3	EIF3H
WIPF2	6.38e-24	0.142702	0.373	0.105	2.07e-19	Squamous Cells 3	WIPF2
MIR4435-2HG1	6.44e-24	0.216981	0.267	0.059	2.08e-19	Squamous Cells 3	MIR4435-2HG
CSRNP11	6.98e-24	0.298216	0.28	0.066	2.26e-19	Squamous Cells 3	CSRNP1
ATP13A2	7.19e-24	0.116272	0.207	0.039	2.33e-19	Squamous Cells 3	ATP13A2
TMEM1601	7.19e-24	0.535516	0.42	0.134	2.33e-19	Squamous Cells 3	TMEM160
ZNF143	7.33e-24	0.330022	0.287	0.07	2.37e-19	Squamous Cells 3	ZNF143
VAMP3	7.49e-24	0.360177	0.353	0.099	2.42e-19	Squamous Cells 3	VAMP3
INAVA	7.71e-24	0.198672	0.22	0.044	2.5e-19	Squamous Cells 3	INAVA
OSBPL32	8.01e-24	0.365845	0.52	0.181	2.59e-19	Squamous Cells 3	OSBPL3
ASAP21	8.33e-24	0.232075	0.333	0.088	2.7e-19	Squamous Cells 3	ASAP2
SBF1	8.54e-24	0.289248	0.313	0.08	2.77e-19	Squamous Cells 3	SBF1
ZBTB7A2	9.5e-24	0.412662	0.52	0.187	3.08e-19	Squamous Cells 3	ZBTB7A
NECTIN11	9.58e-24	0.214294	0.14	0.02	3.1e-19	Squamous Cells 3	NECTIN1
FCGBP1	9.63e-24	0.979713	0.2	0.038	3.12e-19	Squamous Cells 3	FCGBP
TULP4	1.01e-23	0.269572	0.453	0.146	3.28e-19	Squamous Cells 3	TULP4
ZFAS1	1.05e-23	0.32577	0.547	0.195	3.4e-19	Squamous Cells 3	ZFAS1
DSG22	1.28e-23	0.601099	0.427	0.14	4.16e-19	Squamous Cells 3	DSG2
RAB22A1	1.29e-23	0.290331	0.36	0.101	4.19e-19	Squamous Cells 3	RAB22A
KAT2B1	1.36e-23	0.123307	0.233	0.048	4.4e-19	Squamous Cells 3	KAT2B
CASP72	1.39e-23	0.446178	0.44	0.144	4.5e-19	Squamous Cells 3	CASP7
TEAD31	1.47e-23	0.194718	0.207	0.04	4.75e-19	Squamous Cells 3	TEAD3
STX183	1.47e-23	0.289322	0.447	0.141	4.75e-19	Squamous Cells 3	STX18
ADNP	1.53e-23	0.391	0.48	0.165	4.97e-19	Squamous Cells 3	ADNP
ILVBL	1.64e-23	0.352829	0.327	0.088	5.3e-19	Squamous Cells 3	ILVBL
MISP2	1.66e-23	0.362666	0.393	0.118	5.36e-19	Squamous Cells 3	MISP
AJUBA	1.66e-23	0.14977	0.127	0.017	5.38e-19	Squamous Cells 3	AJUBA
JMJD1C1	1.73e-23	0.335411	0.573	0.209	5.6e-19	Squamous Cells 3	JMJD1C
ABRACL1	1.74e-23	0.199963	0.253	0.056	5.65e-19	Squamous Cells 3	ABRACL
DUSP143	1.75e-23	0.720962	0.447	0.16	5.66e-19	Squamous Cells 3	DUSP14
OSBPL101	1.94e-23	0.202364	0.227	0.047	6.28e-19	Squamous Cells 3	OSBPL10
LRRFIP13	1.99e-23	0.586546	0.847	0.437	6.45e-19	Squamous Cells 3	LRRFIP1
PI4K2A1	2.14e-23	0.267655	0.227	0.047	6.93e-19	Squamous Cells 3	PI4K2A
WBP22	2.17e-23	0.316824	0.393	0.119	7.01e-19	Squamous Cells 3	WBP2
PERP4	2.19e-23	0.583936	0.907	0.459	7.09e-19	Squamous Cells 3	PERP
CALCOCO2	2.21e-23	0.195361	0.4	0.118	7.16e-19	Squamous Cells 3	CALCOCO2
RIPK11	2.23e-23	0.294065	0.353	0.099	7.23e-19	Squamous Cells 3	RIPK1
PIGA	2.26e-23	0.163766	0.2	0.038	7.33e-19	Squamous Cells 3	PIGA
NR2F63	2.29e-23	0.381669	0.493	0.168	7.41e-19	Squamous Cells 3	NR2F6
STK17A	2.41e-23	0.24103	0.413	0.126	7.79e-19	Squamous Cells 3	STK17A
CDKL51	2.42e-23	0.142226	0.24	0.052	7.83e-19	Squamous Cells 3	CDKL5
CYFIP12	2.74e-23	0.398694	0.467	0.156	8.88e-19	Squamous Cells 3	CYFIP1
KLHL181	2.79e-23	0.1663	0.22	0.045	9.03e-19	Squamous Cells 3	KLHL18
STXBP51	3.02e-23	0.242631	0.293	0.073	9.79e-19	Squamous Cells 3	STXBP5
ITPRIPL21	3.04e-23	0.301655	0.333	0.091	9.85e-19	Squamous Cells 3	ITPRIPL2
IFNAR11	3.27e-23	0.41666	0.48	0.163	1.06e-18	Squamous Cells 3	IFNAR1
INO80D	3.66e-23	0.29966	0.36	0.101	1.18e-18	Squamous Cells 3	INO80D
SERTAD11	3.93e-23	0.337268	0.373	0.109	1.27e-18	Squamous Cells 3	SERTAD1
KBTBD2	4.18e-23	0.305889	0.273	0.065	1.35e-18	Squamous Cells 3	KBTBD2
TIGAR	4.51e-23	0.109853	0.167	0.028	1.46e-18	Squamous Cells 3	TIGAR
MAP3K4	4.58e-23	0.411292	0.347	0.097	1.48e-18	Squamous Cells 3	MAP3K4
RNF152	4.67e-23	0.26655	0.273	0.064	1.51e-18	Squamous Cells 3	RNF152
DIP2B	4.86e-23	0.260651	0.253	0.057	1.57e-18	Squamous Cells 3	DIP2B
UBL32	5.02e-23	0.500805	0.593	0.233	1.62e-18	Squamous Cells 3	UBL3
MKNK2	5.42e-23	0.348382	0.42	0.134	1.76e-18	Squamous Cells 3	MKNK2
DCAF122	5.46e-23	0.226606	0.367	0.105	1.77e-18	Squamous Cells 3	DCAF12
ABL21	5.76e-23	0.533093	0.3	0.079	1.86e-18	Squamous Cells 3	ABL2
PIP5K1C	5.98e-23	0.154281	0.14	0.021	1.94e-18	Squamous Cells 3	PIP5K1C
SUMO1	6.22e-23	0.212985	0.313	0.081	2.01e-18	Squamous Cells 3	SUMO1
GCHFR1	6.39e-23	0.376454	0.293	0.074	2.07e-18	Squamous Cells 3	GCHFR
DGKA1	6.91e-23	0.168377	0.247	0.054	2.24e-18	Squamous Cells 3	DGKA
IL6ST1	7.72e-23	0.24975	0.527	0.183	2.5e-18	Squamous Cells 3	IL6ST
CANT11	7.99e-23	0.416237	0.287	0.073	2.59e-18	Squamous Cells 3	CANT1
EMC43	8.24e-23	0.353731	0.56	0.208	2.67e-18	Squamous Cells 3	EMC4
CRYBG11	8.84e-23	0.32145	0.433	0.139	2.86e-18	Squamous Cells 3	CRYBG1
NLRC51	8.86e-23	0.303837	0.3	0.076	2.87e-18	Squamous Cells 3	NLRC5
PITPNB2	9.66e-23	0.333826	0.38	0.114	3.13e-18	Squamous Cells 3	PITPNB
ZNRF2	9.74e-23	0.180455	0.2	0.039	3.16e-18	Squamous Cells 3	ZNRF2
URGCP	1.08e-22	0.357801	0.287	0.072	3.5e-18	Squamous Cells 3	URGCP
FBXW52	1.17e-22	0.392923	0.473	0.161	3.77e-18	Squamous Cells 3	FBXW5
CASP42	1.17e-22	0.375677	0.387	0.118	3.79e-18	Squamous Cells 3	CASP4
RAP2A1	1.19e-22	0.2691	0.207	0.041	3.85e-18	Squamous Cells 3	RAP2A
SNRK1	1.24e-22	0.224236	0.32	0.085	4e-18	Squamous Cells 3	SNRK
MAOA1	1.28e-22	0.482662	0.333	0.095	4.15e-18	Squamous Cells 3	MAOA
KLF131	1.3e-22	0.232014	0.227	0.048	4.2e-18	Squamous Cells 3	KLF13
DUSP162	1.32e-22	0.239536	0.3	0.077	4.26e-18	Squamous Cells 3	DUSP16
HACD2	1.4e-22	0.31175	0.233	0.051	4.54e-18	Squamous Cells 3	HACD2
MYL12B2	1.66e-22	0.376712	0.82	0.368	5.36e-18	Squamous Cells 3	MYL12B
RAF12	1.7e-22	0.321423	0.453	0.152	5.51e-18	Squamous Cells 3	RAF1
MUC201	1.8e-22	0.411591	0.527	0.186	5.82e-18	Squamous Cells 3	MUC20
MYDGF	1.85e-22	0.235166	0.28	0.069	5.98e-18	Squamous Cells 3	MYDGF
PSMC32	1.91e-22	0.408006	0.487	0.17	6.2e-18	Squamous Cells 3	PSMC3
FEM1C	1.93e-22	0.311789	0.367	0.107	6.24e-18	Squamous Cells 3	FEM1C
LNX11	2.11e-22	0.270778	0.3	0.078	6.84e-18	Squamous Cells 3	LNX1
RAP2B1	2.16e-22	0.262094	0.293	0.074	7e-18	Squamous Cells 3	RAP2B
FXR2	2.23e-22	0.227557	0.227	0.049	7.22e-18	Squamous Cells 3	FXR2
JRK1	2.27e-22	0.203544	0.287	0.071	7.35e-18	Squamous Cells 3	JRK
DTX3L1	2.41e-22	0.256149	0.353	0.1	7.79e-18	Squamous Cells 3	DTX3L
MOAP1	2.45e-22	0.259725	0.227	0.049	7.94e-18	Squamous Cells 3	MOAP1
GNL1	2.56e-22	0.242359	0.353	0.1	8.3e-18	Squamous Cells 3	GNL1
SUCLA2	2.57e-22	0.552734	0.3	0.08	8.31e-18	Squamous Cells 3	SUCLA2
H3F3B2	2.6e-22	0.528061	0.927	0.515	8.43e-18	Squamous Cells 3	H3F3B
PPP1R12C1	2.88e-22	0.217738	0.347	0.097	9.34e-18	Squamous Cells 3	PPP1R12C
ITGB41	2.92e-22	0.323297	0.347	0.1	9.45e-18	Squamous Cells 3	ITGB4
BRPF3	2.93e-22	0.259914	0.24	0.054	9.49e-18	Squamous Cells 3	BRPF3
CYB5R41	3.05e-22	0.23402	0.253	0.058	9.89e-18	Squamous Cells 3	CYB5R4
BAZ1A2	3.09e-22	0.475173	0.54	0.204	1e-17	Squamous Cells 3	BAZ1A
KCMF12	3.19e-22	0.261897	0.413	0.132	1.03e-17	Squamous Cells 3	KCMF1
PPP6R13	3.43e-22	0.336046	0.467	0.16	1.11e-17	Squamous Cells 3	PPP6R1
IGHMBP2	3.44e-22	0.199586	0.213	0.044	1.12e-17	Squamous Cells 3	IGHMBP2
CSNK1A11	3.71e-22	0.32593	0.807	0.364	1.2e-17	Squamous Cells 3	CSNK1A1
ZNF554	3.94e-22	0.181485	0.14	0.021	1.28e-17	Squamous Cells 3	ZNF554
RELA1	4.44e-22	0.340989	0.307	0.083	1.44e-17	Squamous Cells 3	RELA
NAPG1	4.45e-22	0.293712	0.333	0.093	1.44e-17	Squamous Cells 3	NAPG
CTSD1	4.56e-22	0.558907	0.747	0.351	1.48e-17	Squamous Cells 3	CTSD
YY1	4.82e-22	0.339476	0.527	0.193	1.56e-17	Squamous Cells 3	YY1
UGCG1	5.18e-22	0.454522	0.587	0.228	1.68e-17	Squamous Cells 3	UGCG
IER5L1	5.21e-22	0.196887	0.153	0.025	1.69e-17	Squamous Cells 3	IER5L
IRS2	5.55e-22	0.377137	0.353	0.103	1.8e-17	Squamous Cells 3	IRS2
PACSIN21	5.62e-22	0.372855	0.493	0.177	1.82e-17	Squamous Cells 3	PACSIN2
RHOG1	5.79e-22	0.198245	0.147	0.023	1.88e-17	Squamous Cells 3	RHOG
NAA60	6.09e-22	0.243065	0.233	0.052	1.97e-17	Squamous Cells 3	NAA60
ANXA14	7.16e-22	0.960834	0.913	0.716	2.32e-17	Squamous Cells 3	ANXA1
RETREG22	7.71e-22	0.248902	0.353	0.102	2.5e-17	Squamous Cells 3	RETREG2
GPR1072	7.9e-22	0.292687	0.427	0.138	2.56e-17	Squamous Cells 3	GPR107
EDEM11	7.98e-22	0.200527	0.26	0.062	2.58e-17	Squamous Cells 3	EDEM1
SLC7A1	8.23e-22	0.289274	0.213	0.045	2.67e-17	Squamous Cells 3	SLC7A1
MASTL	8.47e-22	0.195402	0.18	0.033	2.74e-17	Squamous Cells 3	MASTL
NUCB1	8.49e-22	0.351846	0.373	0.114	2.75e-17	Squamous Cells 3	NUCB1
SZRD1	9.07e-22	0.333657	0.347	0.101	2.94e-17	Squamous Cells 3	SZRD1
ZNF3941	9.09e-22	0.256462	0.28	0.07	2.94e-17	Squamous Cells 3	ZNF394
SEC14L2	9.12e-22	0.137501	0.167	0.029	2.96e-17	Squamous Cells 3	SEC14L2
PTPRJ	9.75e-22	0.292873	0.233	0.052	3.16e-17	Squamous Cells 3	PTPRJ
ELL2	9.96e-22	0.315217	0.447	0.146	3.23e-17	Squamous Cells 3	ELL2
YWHAB1	1.02e-21	0.322395	0.827	0.363	3.3e-17	Squamous Cells 3	YWHAB
HELZ22	1.03e-21	0.226553	0.287	0.073	3.34e-17	Squamous Cells 3	HELZ2
RAB351	1.05e-21	0.216787	0.28	0.07	3.41e-17	Squamous Cells 3	RAB35
SHKBP11	1.08e-21	0.205213	0.2	0.04	3.5e-17	Squamous Cells 3	SHKBP1
RNF1692	1.15e-21	0.388597	0.347	0.102	3.72e-17	Squamous Cells 3	RNF169
SLC22A233	1.16e-21	0.395319	0.447	0.151	3.77e-17	Squamous Cells 3	SLC22A23
PSMB71	1.2e-21	0.294583	0.473	0.161	3.88e-17	Squamous Cells 3	PSMB7
YME1L11	1.2e-21	0.318298	0.607	0.242	3.89e-17	Squamous Cells 3	YME1L1
CCNI1	1.22e-21	0.318696	0.68	0.281	3.96e-17	Squamous Cells 3	CCNI
PLBD11	1.35e-21	0.305134	0.32	0.088	4.38e-17	Squamous Cells 3	PLBD1
GUCD1	1.38e-21	0.230267	0.267	0.066	4.47e-17	Squamous Cells 3	GUCD1
DOT1L	1.39e-21	0.136185	0.187	0.035	4.5e-17	Squamous Cells 3	DOT1L
CTDP1	1.46e-21	0.214945	0.287	0.074	4.74e-17	Squamous Cells 3	CTDP1
ANKRD12	1.56e-21	0.345985	0.687	0.284	5.05e-17	Squamous Cells 3	ANKRD12
RAB312	1.56e-21	0.273345	0.473	0.163	5.07e-17	Squamous Cells 3	RAB31
MPZL11	1.63e-21	0.258697	0.36	0.107	5.29e-17	Squamous Cells 3	MPZL1
TMEM1891	1.63e-21	0.201107	0.24	0.055	5.29e-17	Squamous Cells 3	TMEM189
ESRRA2	1.66e-21	0.327009	0.427	0.142	5.38e-17	Squamous Cells 3	ESRRA
IQGAP11	1.67e-21	0.422442	0.76	0.361	5.41e-17	Squamous Cells 3	IQGAP1
TRIP122	1.69e-21	0.471147	0.733	0.344	5.46e-17	Squamous Cells 3	TRIP12
DNM2	1.76e-21	0.189657	0.46	0.157	5.69e-17	Squamous Cells 3	DNM2
NKIRAS21	1.87e-21	0.204159	0.247	0.058	6.06e-17	Squamous Cells 3	NKIRAS2
PGM21	2e-21	0.203793	0.207	0.043	6.48e-17	Squamous Cells 3	PGM2
IRF11	2.02e-21	0.389382	0.567	0.219	6.55e-17	Squamous Cells 3	IRF1
TNIP21	2.1e-21	0.295658	0.28	0.072	6.81e-17	Squamous Cells 3	TNIP2
RIPOR3	2.17e-21	0.228368	0.133	0.02	7.04e-17	Squamous Cells 3	RIPOR3
WDR83OS	2.2e-21	0.347887	0.333	0.096	7.13e-17	Squamous Cells 3	WDR83OS
LIMA1	2.49e-21	0.45874	0.58	0.232	8.08e-17	Squamous Cells 3	LIMA1
WDR821	2.5e-21	0.301415	0.36	0.109	8.1e-17	Squamous Cells 3	WDR82
PTBP31	2.56e-21	0.399347	0.6	0.239	8.3e-17	Squamous Cells 3	PTBP3
VDAC21	2.65e-21	0.263223	0.307	0.083	8.58e-17	Squamous Cells 3	VDAC2
CAPZA21	2.68e-21	0.159761	0.467	0.159	8.68e-17	Squamous Cells 3	CAPZA2
ACTR21	2.81e-21	0.385342	0.667	0.28	9.11e-17	Squamous Cells 3	ACTR2
UBALD21	2.83e-21	0.324331	0.36	0.109	9.17e-17	Squamous Cells 3	UBALD2
IDO1	2.88e-21	0.505079	0.187	0.036	9.34e-17	Squamous Cells 3	IDO1
CCDC186	2.95e-21	0.183124	0.647	0.256	9.56e-17	Squamous Cells 3	CCDC186
RTCB1	3.16e-21	0.184676	0.353	0.103	1.02e-16	Squamous Cells 3	RTCB
FOXJ2	3.45e-21	0.11448	0.147	0.024	1.12e-16	Squamous Cells 3	FOXJ2
TLE1	3.48e-21	0.287243	0.247	0.058	1.13e-16	Squamous Cells 3	TLE1
ARL5B	3.63e-21	0.194632	0.287	0.073	1.18e-16	Squamous Cells 3	ARL5B
CLTC3	3.78e-21	0.475744	0.713	0.323	1.22e-16	Squamous Cells 3	CLTC
CCDC88B1	4.2e-21	0.13505	0.267	0.065	1.36e-16	Squamous Cells 3	CCDC88B
SMURF11	4.67e-21	0.304538	0.373	0.115	1.51e-16	Squamous Cells 3	SMURF1
TSC22D21	4.83e-21	0.30732	0.293	0.079	1.56e-16	Squamous Cells 3	TSC22D2
PCGF31	4.86e-21	0.368076	0.367	0.114	1.57e-16	Squamous Cells 3	PCGF3
DCUN1D2	4.99e-21	0.177483	0.12	0.017	1.62e-16	Squamous Cells 3	DCUN1D2
MBD11	5.77e-21	0.292671	0.347	0.102	1.87e-16	Squamous Cells 3	MBD1
LCOR1	6.49e-21	0.388011	0.627	0.258	2.1e-16	Squamous Cells 3	LCOR
CTNND11	6.81e-21	0.452866	0.6	0.257	2.21e-16	Squamous Cells 3	CTNND1
GM2A1	7.11e-21	0.405139	0.273	0.071	2.3e-16	Squamous Cells 3	GM2A
PSMB81	7.13e-21	0.346641	0.607	0.241	2.31e-16	Squamous Cells 3	PSMB8
CREBRF	7.21e-21	0.237343	0.387	0.121	2.33e-16	Squamous Cells 3	CREBRF
ATP11A1	7.21e-21	0.220481	0.173	0.032	2.33e-16	Squamous Cells 3	ATP11A
LRG11	7.93e-21	0.391216	0.333	0.098	2.57e-16	Squamous Cells 3	LRG1
OSBPL81	8.09e-21	0.265212	0.46	0.158	2.62e-16	Squamous Cells 3	OSBPL8
ZMAT22	8.79e-21	0.265543	0.527	0.197	2.85e-16	Squamous Cells 3	ZMAT2
YES1	8.94e-21	0.25089	0.307	0.084	2.9e-16	Squamous Cells 3	YES1
SCYL11	9.87e-21	0.32612	0.313	0.089	3.2e-16	Squamous Cells 3	SCYL1
CCNC1	9.88e-21	0.247062	0.347	0.102	3.2e-16	Squamous Cells 3	CCNC
BAG63	9.99e-21	0.351559	0.547	0.209	3.24e-16	Squamous Cells 3	BAG6
ARPC32	1.01e-20	0.37158	0.52	0.197	3.28e-16	Squamous Cells 3	ARPC3
LETM1	1.1e-20	0.197817	0.267	0.067	3.56e-16	Squamous Cells 3	LETM1
ZNFX13	1.11e-20	0.390226	0.507	0.191	3.59e-16	Squamous Cells 3	ZNFX1
CNOT81	1.11e-20	0.231121	0.293	0.079	3.61e-16	Squamous Cells 3	CNOT8
POLDIP3	1.19e-20	0.212078	0.333	0.097	3.87e-16	Squamous Cells 3	POLDIP3
PRRG21	1.21e-20	0.195213	0.227	0.052	3.91e-16	Squamous Cells 3	PRRG2
TCIRG11	1.3e-20	0.369863	0.447	0.158	4.21e-16	Squamous Cells 3	TCIRG1
HIST1H1D	1.32e-20	0.179027	0.127	0.019	4.29e-16	Squamous Cells 3	HIST1H1D
MARK22	1.34e-20	0.294255	0.347	0.104	4.35e-16	Squamous Cells 3	MARK2
CDC42BPB2	1.37e-20	0.291255	0.527	0.197	4.44e-16	Squamous Cells 3	CDC42BPB
WTAP	1.39e-20	0.171632	0.387	0.12	4.49e-16	Squamous Cells 3	WTAP
GPBP1L1	1.46e-20	0.262635	0.473	0.166	4.74e-16	Squamous Cells 3	GPBP1L1
DDX3X2	1.46e-20	0.443808	0.767	0.381	4.74e-16	Squamous Cells 3	DDX3X
CAMK2D2	1.49e-20	0.322857	0.34	0.101	4.82e-16	Squamous Cells 3	CAMK2D
STAT22	1.52e-20	0.281956	0.433	0.144	4.94e-16	Squamous Cells 3	STAT2
CALR1	1.58e-20	0.418346	0.7	0.309	5.12e-16	Squamous Cells 3	CALR
ALPL1	1.66e-20	0.284479	0.18	0.035	5.38e-16	Squamous Cells 3	ALPL
BNIP3L2	1.7e-20	0.314526	0.46	0.16	5.5e-16	Squamous Cells 3	BNIP3L
TNPO1	1.72e-20	0.307086	0.38	0.12	5.58e-16	Squamous Cells 3	TNPO1
PAFAH1B21	1.74e-20	0.183267	0.407	0.132	5.64e-16	Squamous Cells 3	PAFAH1B2
ATP8B12	1.84e-20	0.301959	0.453	0.16	5.95e-16	Squamous Cells 3	ATP8B1
DERA1	1.84e-20	0.259893	0.227	0.052	5.97e-16	Squamous Cells 3	DERA
RAD23B1	1.97e-20	0.30075	0.493	0.179	6.38e-16	Squamous Cells 3	RAD23B
CIAPIN1	2.07e-20	0.125538	0.2	0.042	6.71e-16	Squamous Cells 3	CIAPIN1
UBAC2	2.08e-20	0.204989	0.287	0.076	6.74e-16	Squamous Cells 3	UBAC2
PSD4	2.09e-20	0.210662	0.28	0.074	6.75e-16	Squamous Cells 3	PSD4
ARIH1	2.13e-20	0.230171	0.493	0.18	6.9e-16	Squamous Cells 3	ARIH1
RBM221	2.27e-20	0.222711	0.327	0.094	7.36e-16	Squamous Cells 3	RBM22
ITSN11	2.44e-20	0.22623	0.32	0.092	7.9e-16	Squamous Cells 3	ITSN1
HP1BP3	2.51e-20	0.297005	0.527	0.194	8.13e-16	Squamous Cells 3	HP1BP3
F11R3	2.67e-20	0.468495	0.607	0.26	8.64e-16	Squamous Cells 3	F11R
USP33	2.74e-20	0.298915	0.44	0.147	8.87e-16	Squamous Cells 3	USP33
VPS181	2.77e-20	0.259364	0.207	0.045	8.97e-16	Squamous Cells 3	VPS18
ZDHHC132	2.88e-20	0.236528	0.44	0.15	9.33e-16	Squamous Cells 3	ZDHHC13
ADRM12	2.96e-20	0.272818	0.293	0.08	9.59e-16	Squamous Cells 3	ADRM1
SSNA1	2.96e-20	0.346956	0.38	0.125	9.6e-16	Squamous Cells 3	SSNA1
RALY2	3e-20	0.317355	0.413	0.141	9.72e-16	Squamous Cells 3	RALY
NBR13	3.19e-20	0.232343	0.567	0.22	1.03e-15	Squamous Cells 3	NBR1
RAP2C	3.5e-20	0.244321	0.227	0.052	1.13e-15	Squamous Cells 3	RAP2C
TGOLN22	3.51e-20	0.348947	0.62	0.253	1.14e-15	Squamous Cells 3	TGOLN2
ICMT3	3.79e-20	0.368995	0.5	0.189	1.23e-15	Squamous Cells 3	ICMT
MTHFR1	4.02e-20	0.148096	0.26	0.066	1.3e-15	Squamous Cells 3	MTHFR
HIST1H2BD3	4.08e-20	0.331415	0.333	0.099	1.32e-15	Squamous Cells 3	HIST1H2BD
MALT1	4.18e-20	0.168768	0.193	0.04	1.35e-15	Squamous Cells 3	MALT1
RPN22	4.4e-20	0.229251	0.547	0.205	1.43e-15	Squamous Cells 3	RPN2
PROSER21	4.56e-20	0.205085	0.18	0.036	1.48e-15	Squamous Cells 3	PROSER2
C12orf491	4.71e-20	0.272284	0.287	0.079	1.52e-15	Squamous Cells 3	C12orf49
AFF11	4.72e-20	0.353214	0.433	0.153	1.53e-15	Squamous Cells 3	AFF1
KDM4B1	5.1e-20	0.183665	0.32	0.092	1.65e-15	Squamous Cells 3	KDM4B
GDF151	5.22e-20	0.868539	0.5	0.2	1.69e-15	Squamous Cells 3	GDF15
VCP3	5.4e-20	0.40076	0.713	0.319	1.75e-15	Squamous Cells 3	VCP
UBE2J21	5.41e-20	0.265109	0.327	0.097	1.75e-15	Squamous Cells 3	UBE2J2
CXCL81	5.48e-20	0.164848	0.253	0.062	1.77e-15	Squamous Cells 3	CXCL8
ATP6V1A	5.79e-20	0.261061	0.44	0.152	1.87e-15	Squamous Cells 3	ATP6V1A
PAFAH21	6.06e-20	0.140503	0.247	0.06	1.96e-15	Squamous Cells 3	PAFAH2
RBM421	6.12e-20	0.207908	0.26	0.066	1.98e-15	Squamous Cells 3	RBM42
MED13L1	6.25e-20	0.339455	0.373	0.12	2.02e-15	Squamous Cells 3	MED13L
SEC24C	6.46e-20	0.238841	0.3	0.084	2.09e-15	Squamous Cells 3	SEC24C
TNFAIP22	6.77e-20	0.303013	0.427	0.142	2.19e-15	Squamous Cells 3	TNFAIP2
PTP4A2	6.85e-20	0.254045	0.58	0.228	2.22e-15	Squamous Cells 3	PTP4A2
NAA30	7.22e-20	0.236808	0.22	0.05	2.34e-15	Squamous Cells 3	NAA30
RNF38	7.46e-20	0.223531	0.22	0.05	2.41e-15	Squamous Cells 3	RNF38
DVL3	7.8e-20	0.25081	0.307	0.087	2.53e-15	Squamous Cells 3	DVL3
SSH2	7.82e-20	0.106622	0.227	0.052	2.53e-15	Squamous Cells 3	SSH2
PDXK	7.92e-20	0.334536	0.5	0.187	2.56e-15	Squamous Cells 3	PDXK
RHBDL21	8.31e-20	0.329735	0.293	0.082	2.69e-15	Squamous Cells 3	RHBDL2
CLOCK	8.74e-20	0.206141	0.347	0.105	2.83e-15	Squamous Cells 3	CLOCK
FOXO31	9.14e-20	0.310845	0.38	0.124	2.96e-15	Squamous Cells 3	FOXO3
GOLGA4	9.28e-20	0.216938	0.687	0.289	3e-15	Squamous Cells 3	GOLGA4
TMEM41A2	9.76e-20	0.199349	0.267	0.07	3.16e-15	Squamous Cells 3	TMEM41A
ARHGDIB1	1.01e-19	0.253073	0.333	0.098	3.27e-15	Squamous Cells 3	ARHGDIB
USP4	1.02e-19	0.192429	0.413	0.137	3.29e-15	Squamous Cells 3	USP4
SFN1	1.12e-19	0.295233	0.293	0.082	3.63e-15	Squamous Cells 3	SFN
FBXO7	1.17e-19	0.368142	0.387	0.129	3.78e-15	Squamous Cells 3	FBXO7
KCTD91	1.2e-19	0.297215	0.24	0.059	3.87e-15	Squamous Cells 3	KCTD9
TXNL11	1.22e-19	0.312059	0.393	0.129	3.96e-15	Squamous Cells 3	TXNL1
NPC2	1.23e-19	0.275009	0.413	0.139	3.98e-15	Squamous Cells 3	NPC2
SPTAN12	1.35e-19	0.449994	0.687	0.311	4.39e-15	Squamous Cells 3	SPTAN1
ZCCHC172	1.41e-19	0.233215	0.3	0.084	4.58e-15	Squamous Cells 3	ZCCHC17
BNIP2	1.59e-19	0.224011	0.34	0.102	5.14e-15	Squamous Cells 3	BNIP2
SERPINB81	1.62e-19	0.253151	0.167	0.032	5.25e-15	Squamous Cells 3	SERPINB8
SC5D	1.67e-19	0.226272	0.253	0.065	5.42e-15	Squamous Cells 3	SC5D
BRWD31	1.75e-19	0.22699	0.287	0.079	5.65e-15	Squamous Cells 3	BRWD3
PALB2	1.79e-19	0.200164	0.16	0.03	5.79e-15	Squamous Cells 3	PALB2
ADM1	1.8e-19	0.482124	0.34	0.105	5.84e-15	Squamous Cells 3	ADM
RDH131	1.88e-19	0.198331	0.28	0.076	6.07e-15	Squamous Cells 3	RDH13
POLR2A	2.01e-19	0.216019	0.447	0.157	6.5e-15	Squamous Cells 3	POLR2A
PRKAB1	2.11e-19	0.225022	0.26	0.067	6.85e-15	Squamous Cells 3	PRKAB1
TAX1BP15	2.12e-19	0.438446	0.893	0.484	6.87e-15	Squamous Cells 3	TAX1BP1
CD2AP1	2.26e-19	0.318952	0.513	0.196	7.33e-15	Squamous Cells 3	CD2AP
GPATCH8	2.29e-19	0.184125	0.393	0.127	7.42e-15	Squamous Cells 3	GPATCH8
FAM126B1	2.51e-19	0.250569	0.28	0.076	8.11e-15	Squamous Cells 3	FAM126B
KATNBL11	2.58e-19	0.175621	0.247	0.061	8.35e-15	Squamous Cells 3	KATNBL1
DBNL1	2.61e-19	0.310457	0.48	0.18	8.45e-15	Squamous Cells 3	DBNL
KMT5B1	2.61e-19	0.17873	0.487	0.176	8.47e-15	Squamous Cells 3	KMT5B
ZDHHC12	2.72e-19	0.144741	0.14	0.024	8.81e-15	Squamous Cells 3	ZDHHC12
MOSPD1	2.73e-19	0.210993	0.213	0.049	8.83e-15	Squamous Cells 3	MOSPD1
MAP3K11	2.82e-19	0.136937	0.22	0.051	9.12e-15	Squamous Cells 3	MAP3K11
HIST1H1E1	2.82e-19	0.281424	0.22	0.051	9.14e-15	Squamous Cells 3	HIST1H1E
DEDD21	2.97e-19	0.299623	0.4	0.136	9.63e-15	Squamous Cells 3	DEDD2
ARHGAP12	2.98e-19	0.343263	0.373	0.123	9.66e-15	Squamous Cells 3	ARHGAP12
PPP1R15B	2.98e-19	0.245044	0.513	0.194	9.66e-15	Squamous Cells 3	PPP1R15B
FAM91A11	3.13e-19	0.265271	0.307	0.09	1.01e-14	Squamous Cells 3	FAM91A1
ANKRD171	3.3e-19	0.399496	0.513	0.199	1.07e-14	Squamous Cells 3	ANKRD17
FAM83H1	3.44e-19	0.282636	0.227	0.055	1.11e-14	Squamous Cells 3	FAM83H
PNRC21	3.45e-19	0.274459	0.367	0.117	1.12e-14	Squamous Cells 3	PNRC2
GUK13	3.78e-19	0.393328	0.693	0.309	1.22e-14	Squamous Cells 3	GUK1
PPP1CA1	3.79e-19	0.255283	0.353	0.112	1.23e-14	Squamous Cells 3	PPP1CA
MRPL281	3.8e-19	0.257255	0.32	0.095	1.23e-14	Squamous Cells 3	MRPL28
PSMD21	4.02e-19	0.432209	0.547	0.224	1.3e-14	Squamous Cells 3	PSMD2
MRPS15	4.15e-19	0.26186	0.32	0.096	1.34e-14	Squamous Cells 3	MRPS15
SP3	4.33e-19	0.298594	0.427	0.15	1.4e-14	Squamous Cells 3	SP3
PISD1	4.37e-19	0.190053	0.193	0.042	1.42e-14	Squamous Cells 3	PISD
EFNA4	4.38e-19	0.149168	0.127	0.02	1.42e-14	Squamous Cells 3	EFNA4
UBA521	4.4e-19	0.229503	0.673	0.283	1.43e-14	Squamous Cells 3	UBA52
MAP2K4	4.46e-19	0.270483	0.253	0.066	1.44e-14	Squamous Cells 3	MAP2K4
GINM11	4.6e-19	0.213362	0.34	0.105	1.49e-14	Squamous Cells 3	GINM1
ACTB2	4.66e-19	0.451523	0.773	0.385	1.51e-14	Squamous Cells 3	ACTB
TGM21	4.73e-19	0.68795	0.207	0.049	1.53e-14	Squamous Cells 3	TGM2
TNK1	4.86e-19	0.213809	0.16	0.03	1.57e-14	Squamous Cells 3	TNK1
BCAP291	5.5e-19	0.271484	0.313	0.092	1.78e-14	Squamous Cells 3	BCAP29
CDK8	5.55e-19	0.170015	0.167	0.032	1.8e-14	Squamous Cells 3	CDK8
RASAL22	5.56e-19	0.202766	0.413	0.14	1.8e-14	Squamous Cells 3	RASAL2
MAPRE11	5.7e-19	0.228469	0.373	0.12	1.85e-14	Squamous Cells 3	MAPRE1
RUBCN	5.73e-19	0.106228	0.213	0.049	1.86e-14	Squamous Cells 3	RUBCN
TPM3	5.81e-19	0.268327	0.66	0.283	1.88e-14	Squamous Cells 3	TPM3
C9orf161	5.88e-19	0.255193	0.22	0.052	1.91e-14	Squamous Cells 3	C9orf16
FUT23	5.9e-19	0.312954	0.387	0.13	1.91e-14	Squamous Cells 3	FUT2
MEA11	5.96e-19	0.278427	0.467	0.172	1.93e-14	Squamous Cells 3	MEA1
FBXO28	6.04e-19	0.256691	0.26	0.069	1.96e-14	Squamous Cells 3	FBXO28
CDC371	6.28e-19	0.255913	0.5	0.19	2.03e-14	Squamous Cells 3	CDC37
RAB101	6.37e-19	0.330376	0.58	0.24	2.06e-14	Squamous Cells 3	RAB10
MEIS11	6.44e-19	0.25147	0.333	0.102	2.09e-14	Squamous Cells 3	MEIS1
RMND5B	6.54e-19	0.243784	0.213	0.05	2.12e-14	Squamous Cells 3	RMND5B
GADD45B	7.46e-19	0.508317	0.647	0.283	2.42e-14	Squamous Cells 3	GADD45B
CNP1	7.71e-19	0.402451	0.287	0.083	2.5e-14	Squamous Cells 3	CNP
CDIPT	8e-19	0.287678	0.267	0.073	2.59e-14	Squamous Cells 3	CDIPT
SPCS3	8.39e-19	0.293482	0.34	0.105	2.72e-14	Squamous Cells 3	SPCS3
CENPU	8.92e-19	0.187613	0.14	0.024	2.89e-14	Squamous Cells 3	CENPU
TSSC4	9.09e-19	0.22778	0.253	0.066	2.94e-14	Squamous Cells 3	TSSC4
ARRDC11	9.24e-19	0.287164	0.333	0.103	2.99e-14	Squamous Cells 3	ARRDC1
UBE2D32	9.31e-19	0.458766	0.7	0.327	3.01e-14	Squamous Cells 3	UBE2D3
MYH91	9.83e-19	0.224668	0.513	0.197	3.18e-14	Squamous Cells 3	MYH9
MIEF21	1.01e-18	0.134498	0.18	0.037	3.26e-14	Squamous Cells 3	MIEF2
WDR261	1.06e-18	0.443577	0.5	0.2	3.45e-14	Squamous Cells 3	WDR26
FAF22	1.07e-18	0.224535	0.32	0.097	3.48e-14	Squamous Cells 3	FAF2
ATP6V1H	1.08e-18	0.191633	0.327	0.1	3.5e-14	Squamous Cells 3	ATP6V1H
SUN2	1.09e-18	0.148706	0.28	0.076	3.52e-14	Squamous Cells 3	SUN2
MORC2	1.15e-18	0.212008	0.233	0.058	3.73e-14	Squamous Cells 3	MORC2
ASS11	1.18e-18	0.330105	0.293	0.083	3.83e-14	Squamous Cells 3	ASS1
FAM107B1	1.24e-18	0.604576	0.76	0.398	4.02e-14	Squamous Cells 3	FAM107B
BTN2A11	1.29e-18	0.215835	0.387	0.129	4.17e-14	Squamous Cells 3	BTN2A1
GALE1	1.3e-18	0.212002	0.293	0.084	4.21e-14	Squamous Cells 3	GALE
KIAA15222	1.31e-18	0.265949	0.48	0.179	4.25e-14	Squamous Cells 3	KIAA1522
JUNB	1.45e-18	0.288582	0.513	0.194	4.7e-14	Squamous Cells 3	JUNB
MESD1	1.51e-18	0.248334	0.387	0.131	4.89e-14	Squamous Cells 3	MESD
AAMP1	1.52e-18	0.334781	0.333	0.105	4.91e-14	Squamous Cells 3	AAMP
DGCR2	1.54e-18	0.188872	0.26	0.07	4.99e-14	Squamous Cells 3	DGCR2
CPD1	1.57e-18	0.329402	0.54	0.214	5.07e-14	Squamous Cells 3	CPD
HERC61	1.58e-18	0.329171	0.313	0.094	5.11e-14	Squamous Cells 3	HERC6
CHPF	1.74e-18	0.163319	0.167	0.033	5.64e-14	Squamous Cells 3	CHPF
GPRC5B	1.75e-18	0.188841	0.153	0.029	5.66e-14	Squamous Cells 3	GPRC5B
CTDSP11	2.08e-18	0.203408	0.22	0.053	6.73e-14	Squamous Cells 3	CTDSP1
TBC1D141	2.1e-18	0.302325	0.32	0.099	6.81e-14	Squamous Cells 3	TBC1D14
AQP51	2.18e-18	0.343715	0.44	0.155	7.05e-14	Squamous Cells 3	AQP5
SERPINB21	2.4e-18	0.302745	0.233	0.058	7.78e-14	Squamous Cells 3	SERPINB2
STAG1	2.45e-18	0.172306	0.287	0.08	7.93e-14	Squamous Cells 3	STAG1
IFNGR11	2.52e-18	0.25539	0.373	0.123	8.17e-14	Squamous Cells 3	IFNGR1
MEGF91	2.63e-18	0.248899	0.24	0.062	8.52e-14	Squamous Cells 3	MEGF9
SOS21	2.85e-18	0.206995	0.26	0.07	9.23e-14	Squamous Cells 3	SOS2
UCK1	2.98e-18	0.263623	0.227	0.057	9.64e-14	Squamous Cells 3	UCK1
REST1	3.04e-18	0.269361	0.507	0.2	9.84e-14	Squamous Cells 3	REST
AHR	3.27e-18	0.271294	0.36	0.117	1.06e-13	Squamous Cells 3	AHR
LMO22	3.29e-18	0.25599	0.28	0.079	1.06e-13	Squamous Cells 3	LMO2
MAP4K42	3.34e-18	0.143687	0.487	0.182	1.08e-13	Squamous Cells 3	MAP4K4
RSRC21	3.47e-18	0.231186	0.647	0.282	1.13e-13	Squamous Cells 3	RSRC2
ATG2A1	3.51e-18	0.128793	0.187	0.04	1.14e-13	Squamous Cells 3	ATG2A
PITHD1	3.66e-18	0.164476	0.26	0.07	1.18e-13	Squamous Cells 3	PITHD1
SAP130	3.66e-18	0.190003	0.167	0.034	1.19e-13	Squamous Cells 3	SAP130
RIC1	3.95e-18	0.174595	0.167	0.034	1.28e-13	Squamous Cells 3	RIC1
TBC1D13	4.13e-18	0.110016	0.14	0.025	1.34e-13	Squamous Cells 3	TBC1D13
TP53BP21	4.43e-18	0.377765	0.327	0.104	1.43e-13	Squamous Cells 3	TP53BP2
EIF3A2	4.55e-18	0.267874	0.767	0.353	1.48e-13	Squamous Cells 3	EIF3A
KLF9	4.6e-18	0.26918	0.253	0.069	1.49e-13	Squamous Cells 3	KLF9
GRAMD2B1	4.72e-18	0.381141	0.34	0.11	1.53e-13	Squamous Cells 3	GRAMD2B
VAMP82	5.24e-18	0.479597	0.747	0.378	1.7e-13	Squamous Cells 3	VAMP8
RAI1	5.25e-18	0.214372	0.307	0.092	1.7e-13	Squamous Cells 3	RAI1
WIPI22	5.41e-18	0.277245	0.393	0.137	1.75e-13	Squamous Cells 3	WIPI2
SPTY2D11	5.6e-18	0.181814	0.393	0.135	1.81e-13	Squamous Cells 3	SPTY2D1
HNRNPH22	5.88e-18	0.213429	0.327	0.101	1.9e-13	Squamous Cells 3	HNRNPH2
SLC25A31	6.17e-18	0.279309	0.66	0.296	2e-13	Squamous Cells 3	SLC25A3
PURB	6.51e-18	0.251611	0.347	0.111	2.11e-13	Squamous Cells 3	PURB
MED15	6.81e-18	0.170966	0.353	0.113	2.2e-13	Squamous Cells 3	MED15
MIEF1	6.96e-18	0.166975	0.227	0.057	2.25e-13	Squamous Cells 3	MIEF1
PCMT1	7.24e-18	0.256897	0.353	0.116	2.34e-13	Squamous Cells 3	PCMT1
MAEA1	7.27e-18	0.216034	0.307	0.093	2.36e-13	Squamous Cells 3	MAEA
SLC25A391	7.57e-18	0.21579	0.333	0.105	2.45e-13	Squamous Cells 3	SLC25A39
CLDND11	7.62e-18	0.142445	0.2	0.046	2.47e-13	Squamous Cells 3	CLDND1
GSN2	7.81e-18	0.41682	0.62	0.278	2.53e-13	Squamous Cells 3	GSN
ADI1	8.02e-18	0.282058	0.32	0.1	2.6e-13	Squamous Cells 3	ADI1
SLC35A41	8.49e-18	0.220922	0.193	0.044	2.75e-13	Squamous Cells 3	SLC35A4
BX255925.3	9.19e-18	0.186743	0.173	0.036	2.98e-13	Squamous Cells 3	BX255925.3
NDUFV22	9.4e-18	0.2837	0.48	0.186	3.04e-13	Squamous Cells 3	NDUFV2
ATL2	9.84e-18	0.149915	0.227	0.057	3.19e-13	Squamous Cells 3	ATL2
CXCL11	9.98e-18	0.662709	0.22	0.054	3.23e-13	Squamous Cells 3	CXCL1
SLC7A6OS	1e-17	0.245242	0.267	0.075	3.26e-13	Squamous Cells 3	SLC7A6OS
TRAPPC31	1.13e-17	0.257696	0.307	0.093	3.67e-13	Squamous Cells 3	TRAPPC3
FRS2	1.14e-17	0.217354	0.233	0.06	3.69e-13	Squamous Cells 3	FRS2
ZBTB43	1.14e-17	0.170507	0.307	0.093	3.71e-13	Squamous Cells 3	ZBTB43
MAF1	1.22e-17	0.161616	0.22	0.054	3.94e-13	Squamous Cells 3	MAF1
SERPINB131	1.23e-17	0.191209	0.147	0.027	3.97e-13	Squamous Cells 3	SERPINB13
UBQLN1	1.28e-17	0.310992	0.48	0.189	4.14e-13	Squamous Cells 3	UBQLN1
PDS5A1	1.35e-17	0.186163	0.447	0.163	4.36e-13	Squamous Cells 3	PDS5A
AP3S1	1.41e-17	0.165607	0.22	0.054	4.57e-13	Squamous Cells 3	AP3S1
TWF11	1.43e-17	0.174718	0.38	0.128	4.62e-13	Squamous Cells 3	TWF1
MFSD9	1.43e-17	0.170753	0.147	0.028	4.63e-13	Squamous Cells 3	MFSD9
PRDM4	1.44e-17	0.241413	0.247	0.066	4.68e-13	Squamous Cells 3	PRDM4
VAMP51	1.54e-17	0.284145	0.187	0.042	4.99e-13	Squamous Cells 3	VAMP5
LZTS2	1.59e-17	0.286455	0.187	0.042	5.14e-13	Squamous Cells 3	LZTS2
FRMD4B1	1.6e-17	0.261947	0.367	0.124	5.18e-13	Squamous Cells 3	FRMD4B
PGRMC2	1.6e-17	0.382266	0.34	0.113	5.19e-13	Squamous Cells 3	PGRMC2
TMSB101	1.66e-17	0.721774	0.813	0.503	5.36e-13	Squamous Cells 3	TMSB10
KPNA61	1.78e-17	0.212704	0.407	0.146	5.75e-13	Squamous Cells 3	KPNA6
CAPZA11	1.83e-17	0.247755	0.447	0.165	5.92e-13	Squamous Cells 3	CAPZA1
NDUFB42	1.85e-17	0.201974	0.447	0.164	6e-13	Squamous Cells 3	NDUFB4
RNF19B1	1.97e-17	0.208561	0.247	0.066	6.38e-13	Squamous Cells 3	RNF19B
USP221	1.97e-17	0.283774	0.433	0.164	6.39e-13	Squamous Cells 3	USP22
FAM3D1	1.99e-17	0.276653	0.36	0.12	6.44e-13	Squamous Cells 3	FAM3D
DLG11	1.99e-17	0.394316	0.513	0.207	6.45e-13	Squamous Cells 3	DLG1
DCAF71	2e-17	0.157532	0.447	0.162	6.49e-13	Squamous Cells 3	DCAF7
HIST2H2BE2	2.06e-17	0.376908	0.327	0.106	6.68e-13	Squamous Cells 3	HIST2H2BE
EEF1D1	2.07e-17	0.18598	0.613	0.257	6.7e-13	Squamous Cells 3	EEF1D
ALS2CL2	2.14e-17	0.224797	0.387	0.133	6.94e-13	Squamous Cells 3	ALS2CL
NFKBIZ1	2.15e-17	0.352058	0.393	0.137	6.97e-13	Squamous Cells 3	NFKBIZ
HECTD12	2.23e-17	0.56989	0.773	0.442	7.22e-13	Squamous Cells 3	HECTD1
PRKD2	2.25e-17	0.155952	0.267	0.075	7.28e-13	Squamous Cells 3	PRKD2
TRIM24	2.39e-17	0.225505	0.34	0.112	7.73e-13	Squamous Cells 3	TRIM24
TMEM45B3	2.43e-17	0.257667	0.453	0.17	7.86e-13	Squamous Cells 3	TMEM45B
IFNGR21	2.48e-17	0.225193	0.167	0.035	8.03e-13	Squamous Cells 3	IFNGR2
SAMD8	2.6e-17	0.302694	0.293	0.09	8.43e-13	Squamous Cells 3	SAMD8
CBX6	2.67e-17	0.299642	0.273	0.079	8.64e-13	Squamous Cells 3	CBX6
GABARAPL24	2.68e-17	0.310221	0.567	0.242	8.67e-13	Squamous Cells 3	GABARAPL2
ARFGEF1	2.7e-17	0.260049	0.56	0.233	8.74e-13	Squamous Cells 3	ARFGEF1
UBC2	2.85e-17	0.368709	0.933	0.534	9.23e-13	Squamous Cells 3	UBC
STXBP3	2.89e-17	0.130819	0.333	0.105	9.35e-13	Squamous Cells 3	STXBP3
EIF12	2.92e-17	0.310235	0.807	0.425	9.45e-13	Squamous Cells 3	EIF1
A4GALT	3.03e-17	0.304553	0.327	0.105	9.8e-13	Squamous Cells 3	A4GALT
DTX22	3.03e-17	0.330742	0.367	0.126	9.81e-13	Squamous Cells 3	DTX2
PCYOX1	3.07e-17	0.344667	0.32	0.104	9.94e-13	Squamous Cells 3	PCYOX1
TPRN	3.13e-17	0.158331	0.133	0.024	1.01e-12	Squamous Cells 3	TPRN
SLC25A23	3.23e-17	0.177435	0.18	0.04	1.05e-12	Squamous Cells 3	SLC25A23
ACSS2	3.3e-17	0.300043	0.22	0.056	1.07e-12	Squamous Cells 3	ACSS2
SARS	3.38e-17	0.213233	0.387	0.134	1.09e-12	Squamous Cells 3	SARS
TMPRSS131	3.5e-17	0.2332	0.147	0.028	1.13e-12	Squamous Cells 3	TMPRSS13
COMTD1	3.52e-17	0.139658	0.16	0.032	1.14e-12	Squamous Cells 3	COMTD1
HDAC12	3.57e-17	0.141031	0.413	0.145	1.16e-12	Squamous Cells 3	HDAC1
GSK3B	3.76e-17	0.256877	0.327	0.105	1.22e-12	Squamous Cells 3	GSK3B
BCR1	3.86e-17	0.139318	0.273	0.08	1.25e-12	Squamous Cells 3	BCR
PSMD111	4.08e-17	0.260899	0.353	0.119	1.32e-12	Squamous Cells 3	PSMD11
B2M2	4.27e-17	0.451744	0.993	0.808	1.38e-12	Squamous Cells 3	B2M
TUBA4A	4.38e-17	0.255093	0.173	0.038	1.42e-12	Squamous Cells 3	TUBA4A
SYNJ2	4.43e-17	0.123085	0.26	0.073	1.44e-12	Squamous Cells 3	SYNJ2
VGLL4	4.62e-17	0.212871	0.42	0.154	1.5e-12	Squamous Cells 3	VGLL4
MFSD12	4.73e-17	0.173145	0.193	0.045	1.53e-12	Squamous Cells 3	MFSD12
PSMA71	4.8e-17	0.253542	0.567	0.239	1.56e-12	Squamous Cells 3	PSMA7
R3HCC1L	5.08e-17	0.21505	0.267	0.076	1.64e-12	Squamous Cells 3	R3HCC1L
LAPTM4B	5.43e-17	0.240876	0.253	0.071	1.76e-12	Squamous Cells 3	LAPTM4B
COPS2	5.56e-17	0.15223	0.313	0.096	1.8e-12	Squamous Cells 3	COPS2
TFIP11	5.78e-17	0.187258	0.26	0.073	1.87e-12	Squamous Cells 3	TFIP11
PON2	5.83e-17	0.212464	0.227	0.059	1.89e-12	Squamous Cells 3	PON2
OGFRL1	5.84e-17	0.259682	0.233	0.061	1.89e-12	Squamous Cells 3	OGFRL1
PSMB63	5.95e-17	0.292771	0.447	0.174	1.93e-12	Squamous Cells 3	PSMB6
BTG1	6.42e-17	0.174931	0.647	0.291	2.08e-12	Squamous Cells 3	BTG1
YWHAH1	6.56e-17	0.397876	0.407	0.151	2.13e-12	Squamous Cells 3	YWHAH
TPD52L1	6.87e-17	0.113042	0.24	0.063	2.22e-12	Squamous Cells 3	TPD52L1
FUBP3	6.96e-17	0.23951	0.293	0.09	2.25e-12	Squamous Cells 3	FUBP3
GATAD2A	7.02e-17	0.191657	0.267	0.077	2.28e-12	Squamous Cells 3	GATAD2A
UBE2L61	7.06e-17	0.398396	0.307	0.096	2.29e-12	Squamous Cells 3	UBE2L6
PPTC7	7.17e-17	0.207502	0.4	0.142	2.32e-12	Squamous Cells 3	PPTC7
ZBTB2	7.23e-17	0.209817	0.16	0.033	2.34e-12	Squamous Cells 3	ZBTB2
JPT11	7.72e-17	0.173851	0.313	0.099	2.5e-12	Squamous Cells 3	JPT1
SNX11	8.12e-17	0.109111	0.16	0.033	2.63e-12	Squamous Cells 3	SNX11
UGP22	8.18e-17	0.209735	0.593	0.255	2.65e-12	Squamous Cells 3	UGP2
DAGLB	8.19e-17	0.158613	0.133	0.024	2.65e-12	Squamous Cells 3	DAGLB
ACTR31	8.39e-17	0.328058	0.567	0.249	2.72e-12	Squamous Cells 3	ACTR3
CARD141	8.48e-17	0.144649	0.16	0.033	2.75e-12	Squamous Cells 3	CARD14
PSMD7	8.52e-17	0.29295	0.427	0.16	2.76e-12	Squamous Cells 3	PSMD7
RANBP6	8.95e-17	0.2357	0.247	0.068	2.9e-12	Squamous Cells 3	RANBP6
UXS11	9.12e-17	0.258611	0.287	0.087	2.95e-12	Squamous Cells 3	UXS1
CUL4B	9.28e-17	0.240919	0.307	0.097	3e-12	Squamous Cells 3	CUL4B
RAPGEF2	9.28e-17	0.160898	0.353	0.12	3.01e-12	Squamous Cells 3	RAPGEF2
COL4A3BP1	9.75e-17	0.206611	0.507	0.204	3.16e-12	Squamous Cells 3	COL4A3BP
PDGFC	1.03e-16	0.207353	0.153	0.031	3.34e-12	Squamous Cells 3	PDGFC
TENT5A	1.14e-16	0.411389	0.393	0.145	3.69e-12	Squamous Cells 3	TENT5A
MAL2	1.14e-16	0.366349	0.487	0.203	3.69e-12	Squamous Cells 3	MAL2
LGALS82	1.15e-16	0.301725	0.48	0.193	3.73e-12	Squamous Cells 3	LGALS8
C6orf891	1.19e-16	0.14544	0.353	0.119	3.86e-12	Squamous Cells 3	C6orf89
POP7	1.19e-16	0.194425	0.24	0.065	3.86e-12	Squamous Cells 3	POP7
DLG32	1.2e-16	0.255315	0.48	0.185	3.89e-12	Squamous Cells 3	DLG3
2020-09-11	1.23e-16	0.157732	0.327	0.105	4e-12	Squamous Cells 3	2020-09-11
CLCN32	1.27e-16	0.285046	0.493	0.201	4.11e-12	Squamous Cells 3	CLCN3
DENND3	1.32e-16	0.126972	0.18	0.04	4.27e-12	Squamous Cells 3	DENND3
CBX4	1.32e-16	0.226961	0.26	0.074	4.28e-12	Squamous Cells 3	CBX4
LIN54	1.35e-16	0.250942	0.18	0.041	4.36e-12	Squamous Cells 3	LIN54
CHMP4C1	1.36e-16	0.237185	0.213	0.055	4.4e-12	Squamous Cells 3	CHMP4C
MFSD111	1.37e-16	0.102934	0.207	0.051	4.42e-12	Squamous Cells 3	MFSD11
TRAPPC10	1.37e-16	0.171647	0.24	0.066	4.43e-12	Squamous Cells 3	TRAPPC10
DENND2C1	1.42e-16	0.270135	0.327	0.109	4.59e-12	Squamous Cells 3	DENND2C
PDCD102	1.43e-16	0.163938	0.38	0.131	4.63e-12	Squamous Cells 3	PDCD10
OCLN1	1.56e-16	0.181225	0.213	0.054	5.04e-12	Squamous Cells 3	OCLN
TFAP2A	1.64e-16	0.178374	0.16	0.034	5.3e-12	Squamous Cells 3	TFAP2A
STAG22	1.76e-16	0.268919	0.487	0.197	5.69e-12	Squamous Cells 3	STAG2
GTF2H1	1.76e-16	0.225085	0.327	0.106	5.71e-12	Squamous Cells 3	GTF2H1
EHMT2	1.79e-16	0.10407	0.233	0.062	5.8e-12	Squamous Cells 3	EHMT2
STT3B	1.8e-16	0.320484	0.427	0.16	5.82e-12	Squamous Cells 3	STT3B
TMEM164	1.8e-16	0.16338	0.167	0.036	5.84e-12	Squamous Cells 3	TMEM164
CCDC137	1.84e-16	0.28178	0.26	0.076	5.96e-12	Squamous Cells 3	CCDC137
BICDL21	1.87e-16	0.203262	0.527	0.216	6.05e-12	Squamous Cells 3	BICDL2
KDELR12	1.88e-16	0.210594	0.307	0.097	6.1e-12	Squamous Cells 3	KDELR1
ASB6	1.92e-16	0.16808	0.173	0.039	6.23e-12	Squamous Cells 3	ASB6
MYO5A1	1.95e-16	0.119874	0.207	0.051	6.31e-12	Squamous Cells 3	MYO5A
AKAP81	2.08e-16	0.124532	0.307	0.096	6.73e-12	Squamous Cells 3	AKAP8
COG31	2.14e-16	0.25119	0.253	0.073	6.93e-12	Squamous Cells 3	COG3
ESRP12	2.14e-16	0.227895	0.413	0.154	6.93e-12	Squamous Cells 3	ESRP1
KDM2A1	2.19e-16	0.206684	0.493	0.199	7.09e-12	Squamous Cells 3	KDM2A
LRPAP13	2.32e-16	0.261522	0.473	0.193	7.51e-12	Squamous Cells 3	LRPAP1
MYOF	2.33e-16	0.365784	0.587	0.272	7.54e-12	Squamous Cells 3	MYOF
TMPO	2.34e-16	0.139763	0.307	0.097	7.57e-12	Squamous Cells 3	TMPO
MAML1	2.36e-16	0.130702	0.187	0.043	7.65e-12	Squamous Cells 3	MAML1
DNAJA22	2.4e-16	0.265878	0.48	0.193	7.77e-12	Squamous Cells 3	DNAJA2
SUPT5H1	2.53e-16	0.1795	0.513	0.212	8.2e-12	Squamous Cells 3	SUPT5H
H2AFJ3	2.54e-16	0.286809	0.56	0.244	8.21e-12	Squamous Cells 3	H2AFJ
PPARD1	2.6e-16	0.208603	0.153	0.032	8.43e-12	Squamous Cells 3	PPARD
ATP11B1	2.68e-16	0.250381	0.347	0.119	8.69e-12	Squamous Cells 3	ATP11B
ZNF518B	2.74e-16	0.292709	0.173	0.039	8.87e-12	Squamous Cells 3	ZNF518B
PELI11	2.77e-16	0.367265	0.44	0.172	8.98e-12	Squamous Cells 3	PELI1
AGO2	2.83e-16	0.25622	0.333	0.113	9.16e-12	Squamous Cells 3	AGO2
TOR4A1	2.96e-16	0.150053	0.14	0.027	9.58e-12	Squamous Cells 3	TOR4A
RTN31	2.96e-16	0.322568	0.507	0.211	9.59e-12	Squamous Cells 3	RTN3
SPEN1	2.99e-16	0.245843	0.473	0.19	9.67e-12	Squamous Cells 3	SPEN
CTDSPL2	3.02e-16	0.157015	0.313	0.099	9.79e-12	Squamous Cells 3	CTDSPL2
MARK3	3.07e-16	0.229518	0.467	0.184	9.94e-12	Squamous Cells 3	MARK3
TOX41	3.1e-16	0.217653	0.4	0.148	1e-11	Squamous Cells 3	TOX4
GLB1	3.11e-16	0.23131	0.253	0.074	1.01e-11	Squamous Cells 3	GLB1
LMBRD13	3.13e-16	0.21248	0.44	0.168	1.01e-11	Squamous Cells 3	LMBRD1
RABIF	3.29e-16	0.218741	0.193	0.047	1.07e-11	Squamous Cells 3	RABIF
MYLIP	3.34e-16	0.446526	0.407	0.158	1.08e-11	Squamous Cells 3	MYLIP
TMEM250	3.34e-16	0.231943	0.233	0.064	1.08e-11	Squamous Cells 3	TMEM250
UBR42	3.44e-16	0.205945	0.567	0.246	1.11e-11	Squamous Cells 3	UBR4
PAFAH1B1	3.47e-16	0.246368	0.56	0.239	1.12e-11	Squamous Cells 3	PAFAH1B1
RFC2	3.5e-16	0.126776	0.18	0.041	1.14e-11	Squamous Cells 3	RFC2
ZFYVE19	3.66e-16	0.205515	0.233	0.064	1.19e-11	Squamous Cells 3	ZFYVE19
CASP92	3.67e-16	0.186052	0.213	0.055	1.19e-11	Squamous Cells 3	CASP9
PIP4P11	3.73e-16	0.284103	0.313	0.103	1.21e-11	Squamous Cells 3	PIP4P1
DAZAP23	3.78e-16	0.201965	0.667	0.297	1.23e-11	Squamous Cells 3	DAZAP2
KDSR1	3.79e-16	0.17849	0.327	0.109	1.23e-11	Squamous Cells 3	KDSR
SOCS5	3.92e-16	0.16432	0.18	0.042	1.27e-11	Squamous Cells 3	SOCS5
MRPS101	4.14e-16	0.240965	0.273	0.082	1.34e-11	Squamous Cells 3	MRPS10
TPI11	4.15e-16	0.2519	0.567	0.245	1.34e-11	Squamous Cells 3	TPI1
F2RL1	4.17e-16	0.23984	0.2	0.05	1.35e-11	Squamous Cells 3	F2RL1
SREK1IP11	4.24e-16	0.257931	0.3	0.097	1.37e-11	Squamous Cells 3	SREK1IP1
ETHE11	4.38e-16	0.130396	0.147	0.03	1.42e-11	Squamous Cells 3	ETHE1
EIF2S21	4.43e-16	0.17509	0.353	0.121	1.44e-11	Squamous Cells 3	EIF2S2
STYK12	4.51e-16	0.193205	0.193	0.048	1.46e-11	Squamous Cells 3	STYK1
PCF11	4.62e-16	0.453551	0.407	0.152	1.5e-11	Squamous Cells 3	PCF11
RTF1	4.66e-16	0.252486	0.467	0.183	1.51e-11	Squamous Cells 3	RTF1
NSD11	4.74e-16	0.154853	0.44	0.168	1.54e-11	Squamous Cells 3	NSD1
SLC39A1	4.89e-16	0.234402	0.22	0.059	1.58e-11	Squamous Cells 3	SLC39A1
CDK132	4.99e-16	0.138061	0.513	0.212	1.62e-11	Squamous Cells 3	CDK13
SMARCC21	5.15e-16	0.192733	0.46	0.182	1.67e-11	Squamous Cells 3	SMARCC2
ZBTB11	5.19e-16	0.105417	0.293	0.091	1.68e-11	Squamous Cells 3	ZBTB11
STAU13	5.28e-16	0.254654	0.52	0.218	1.71e-11	Squamous Cells 3	STAU1
WAPL	5.29e-16	0.236485	0.413	0.156	1.71e-11	Squamous Cells 3	WAPL
ZNF598	5.6e-16	0.188351	0.167	0.037	1.81e-11	Squamous Cells 3	ZNF598
PPCDC	5.66e-16	0.134863	0.127	0.023	1.83e-11	Squamous Cells 3	PPCDC
PIGT4	6.05e-16	0.134661	0.48	0.189	1.96e-11	Squamous Cells 3	PIGT
CDKN2AIP1	6.06e-16	0.146498	0.36	0.124	1.96e-11	Squamous Cells 3	CDKN2AIP
PEX131	6.58e-16	0.256854	0.293	0.093	2.13e-11	Squamous Cells 3	PEX13
NAA25	6.64e-16	0.14075	0.273	0.082	2.15e-11	Squamous Cells 3	NAA25
SHC1	6.66e-16	0.238893	0.187	0.045	2.16e-11	Squamous Cells 3	SHC1
ARRDC32	6.79e-16	0.246463	0.433	0.167	2.2e-11	Squamous Cells 3	ARRDC3
GOLGA51	6.86e-16	0.320254	0.313	0.105	2.22e-11	Squamous Cells 3	GOLGA5
EHBP1L1	6.91e-16	0.164411	0.3	0.094	2.24e-11	Squamous Cells 3	EHBP1L1
CSNK1D3	6.99e-16	0.186962	0.513	0.211	2.26e-11	Squamous Cells 3	CSNK1D
CD2BP21	7.25e-16	0.184954	0.307	0.099	2.35e-11	Squamous Cells 3	CD2BP2
B3GNT2	7.36e-16	0.25895	0.313	0.103	2.39e-11	Squamous Cells 3	B3GNT2
BAG4	7.63e-16	0.201616	0.207	0.054	2.47e-11	Squamous Cells 3	BAG4
CYBC11	7.94e-16	0.145491	0.233	0.064	2.57e-11	Squamous Cells 3	CYBC1
ATG131	8.05e-16	0.208568	0.287	0.09	2.61e-11	Squamous Cells 3	ATG13
PTPRU1	8.13e-16	0.301884	0.32	0.108	2.63e-11	Squamous Cells 3	PTPRU
RIPK42	8.2e-16	0.357095	0.367	0.133	2.65e-11	Squamous Cells 3	RIPK4
RAB5C	8.23e-16	0.140813	0.233	0.064	2.67e-11	Squamous Cells 3	RAB5C
HSPA43	8.27e-16	0.236879	0.6	0.257	2.68e-11	Squamous Cells 3	HSPA4
MMADHC1	8.29e-16	0.200315	0.387	0.141	2.68e-11	Squamous Cells 3	MMADHC
MCFD21	8.34e-16	0.230179	0.32	0.107	2.7e-11	Squamous Cells 3	MCFD2
POLR2K2	8.41e-16	0.175639	0.393	0.142	2.73e-11	Squamous Cells 3	POLR2K
ITM2B3	8.42e-16	0.301881	0.86	0.444	2.73e-11	Squamous Cells 3	ITM2B
HMGXB4	8.48e-16	0.166148	0.24	0.068	2.75e-11	Squamous Cells 3	HMGXB4
ZFAND32	8.91e-16	0.25575	0.287	0.09	2.89e-11	Squamous Cells 3	ZFAND3
TC2N2	9.52e-16	0.310529	0.567	0.248	3.08e-11	Squamous Cells 3	TC2N
HNRNPUL11	9.86e-16	0.270495	0.507	0.209	3.19e-11	Squamous Cells 3	HNRNPUL1
ELF1	1.03e-15	0.246334	0.527	0.224	3.34e-11	Squamous Cells 3	ELF1
XRCC52	1.09e-15	0.277954	0.633	0.295	3.54e-11	Squamous Cells 3	XRCC5
FNBP4	1.16e-15	0.135314	0.46	0.178	3.77e-11	Squamous Cells 3	FNBP4
ORMDL22	1.17e-15	0.215588	0.36	0.129	3.78e-11	Squamous Cells 3	ORMDL2
PHF11	1.17e-15	0.126803	0.28	0.085	3.79e-11	Squamous Cells 3	PHF11
FEZ2	1.19e-15	0.154024	0.287	0.089	3.84e-11	Squamous Cells 3	FEZ2
VAV11	1.21e-15	0.442368	0.287	0.094	3.93e-11	Squamous Cells 3	VAV1
AVL9	1.22e-15	0.297065	0.287	0.092	3.96e-11	Squamous Cells 3	AVL9
INTS13	1.25e-15	0.234777	0.293	0.095	4.05e-11	Squamous Cells 3	INTS1
DNAJC3	1.26e-15	0.255905	0.487	0.202	4.1e-11	Squamous Cells 3	DNAJC3
ATG1012	1.29e-15	0.249928	0.28	0.088	4.19e-11	Squamous Cells 3	ATG101
CAPRIN12	1.34e-15	0.427771	0.52	0.224	4.36e-11	Squamous Cells 3	CAPRIN1
TMEM167A1	1.39e-15	0.178445	0.327	0.11	4.5e-11	Squamous Cells 3	TMEM167A
TADA2B1	1.45e-15	0.164756	0.247	0.071	4.69e-11	Squamous Cells 3	TADA2B
NOTCH21	1.49e-15	0.165478	0.287	0.09	4.83e-11	Squamous Cells 3	NOTCH2
ARPC41	1.49e-15	0.170518	0.273	0.084	4.83e-11	Squamous Cells 3	ARPC4
PIP5K1A1	1.57e-15	0.123437	0.213	0.056	5.1e-11	Squamous Cells 3	PIP5K1A
ACADVL2	1.58e-15	0.247039	0.7	0.33	5.12e-11	Squamous Cells 3	ACADVL
ZNF513	1.6e-15	0.139537	0.193	0.048	5.18e-11	Squamous Cells 3	ZNF513
STIM12	1.62e-15	0.218823	0.3	0.098	5.26e-11	Squamous Cells 3	STIM1
HEXIM11	1.69e-15	0.210534	0.42	0.163	5.46e-11	Squamous Cells 3	HEXIM1
FBRS2	1.71e-15	0.297272	0.293	0.095	5.54e-11	Squamous Cells 3	FBRS
ZFP911	1.78e-15	0.190457	0.307	0.101	5.75e-11	Squamous Cells 3	ZFP91
AP1G11	1.8e-15	0.216779	0.42	0.165	5.85e-11	Squamous Cells 3	AP1G1
CRTC3	1.85e-15	0.112036	0.147	0.031	5.98e-11	Squamous Cells 3	CRTC3
ETF11	1.91e-15	0.260769	0.48	0.195	6.2e-11	Squamous Cells 3	ETF1
TMEM30B2	1.95e-15	0.222341	0.347	0.122	6.3e-11	Squamous Cells 3	TMEM30B
RC3H1	1.96e-15	0.257444	0.413	0.159	6.36e-11	Squamous Cells 3	RC3H1
USP542	2.12e-15	0.328549	0.34	0.12	6.86e-11	Squamous Cells 3	USP54
PHF12	2.17e-15	0.10397	0.247	0.071	7.03e-11	Squamous Cells 3	PHF12
NUP501	2.18e-15	0.273779	0.44	0.177	7.07e-11	Squamous Cells 3	NUP50
SLC52A2	2.19e-15	0.163927	0.2	0.051	7.11e-11	Squamous Cells 3	SLC52A2
RBM15B1	2.2e-15	0.182588	0.22	0.061	7.12e-11	Squamous Cells 3	RBM15B
RASEF1	2.35e-15	0.470282	0.4	0.156	7.61e-11	Squamous Cells 3	RASEF
LARP4B1	2.39e-15	0.192572	0.447	0.177	7.75e-11	Squamous Cells 3	LARP4B
LACTB	2.42e-15	0.110733	0.173	0.04	7.82e-11	Squamous Cells 3	LACTB
FOXJ3	2.44e-15	0.200167	0.26	0.079	7.92e-11	Squamous Cells 3	FOXJ3
HUWE11	2.47e-15	0.420702	0.5	0.224	7.99e-11	Squamous Cells 3	HUWE1
MAP3K51	2.53e-15	0.376551	0.22	0.06	8.18e-11	Squamous Cells 3	MAP3K5
SLC9A6	2.56e-15	0.10273	0.133	0.026	8.31e-11	Squamous Cells 3	SLC9A6
H2AFY1	2.66e-15	0.227529	0.627	0.283	8.62e-11	Squamous Cells 3	H2AFY
C2CD2	2.92e-15	0.139136	0.233	0.066	9.47e-11	Squamous Cells 3	C2CD2
FYCO12	3.07e-15	0.289696	0.34	0.121	9.94e-11	Squamous Cells 3	FYCO1
DNAJB12	3.2e-15	0.277643	0.26	0.079	1.04e-10	Squamous Cells 3	DNAJB12
FAR1	3.21e-15	0.310964	0.333	0.117	1.04e-10	Squamous Cells 3	FAR1
C11orf68	3.33e-15	0.178504	0.153	0.034	1.08e-10	Squamous Cells 3	C11orf68
TMED92	3.41e-15	0.201674	0.447	0.177	1.1e-10	Squamous Cells 3	TMED9
VCPIP1	3.53e-15	0.185858	0.32	0.108	1.14e-10	Squamous Cells 3	VCPIP1
TBC1D12	3.55e-15	0.172772	0.14	0.029	1.15e-10	Squamous Cells 3	TBC1D12
PTPN14	3.88e-15	0.163672	0.367	0.131	1.26e-10	Squamous Cells 3	PTPN1
AP1AR1	4.08e-15	0.211191	0.213	0.058	1.32e-10	Squamous Cells 3	AP1AR
ARL6IP1	4.11e-15	0.180735	0.48	0.196	1.33e-10	Squamous Cells 3	ARL6IP1
DHX29	4.11e-15	0.227028	0.347	0.122	1.33e-10	Squamous Cells 3	DHX29
YARS	4.27e-15	0.114585	0.34	0.119	1.38e-10	Squamous Cells 3	YARS
TIPARP	4.34e-15	0.260334	0.413	0.161	1.41e-10	Squamous Cells 3	TIPARP
SBNO11	4.45e-15	0.23341	0.467	0.191	1.44e-10	Squamous Cells 3	SBNO1
NOP101	4.59e-15	0.213864	0.347	0.123	1.49e-10	Squamous Cells 3	NOP10
C1orf122	4.93e-15	0.288867	0.267	0.084	1.6e-10	Squamous Cells 3	C1orf122
USP9X	5.26e-15	0.322747	0.507	0.231	1.7e-10	Squamous Cells 3	USP9X
LRRFIP2	5.35e-15	0.193973	0.307	0.103	1.73e-10	Squamous Cells 3	LRRFIP2
TPD52	5.42e-15	0.137156	0.227	0.063	1.76e-10	Squamous Cells 3	TPD52
BRD1	5.47e-15	0.150992	0.3	0.098	1.77e-10	Squamous Cells 3	BRD1
RETREG3	5.5e-15	0.15122	0.267	0.082	1.78e-10	Squamous Cells 3	RETREG3
SMAP1	5.6e-15	0.140177	0.26	0.079	1.81e-10	Squamous Cells 3	SMAP1
MAP4K5	5.88e-15	0.264791	0.3	0.1	1.91e-10	Squamous Cells 3	MAP4K5
RAB181	5.98e-15	0.198313	0.42	0.165	1.94e-10	Squamous Cells 3	RAB18
ARFGEF21	6.15e-15	0.244376	0.387	0.147	1.99e-10	Squamous Cells 3	ARFGEF2
TSTA31	6.2e-15	0.220564	0.267	0.083	2.01e-10	Squamous Cells 3	TSTA3
FAM168B1	6.35e-15	0.355063	0.34	0.124	2.06e-10	Squamous Cells 3	FAM168B
RBPMS	6.54e-15	0.114509	0.193	0.049	2.12e-10	Squamous Cells 3	RBPMS
ACOT7	6.57e-15	0.141206	0.153	0.034	2.13e-10	Squamous Cells 3	ACOT7
TOM1L2	6.58e-15	0.215212	0.247	0.074	2.13e-10	Squamous Cells 3	TOM1L2
HDGF2	6.8e-15	0.232342	0.713	0.328	2.2e-10	Squamous Cells 3	HDGF
NOSIP	6.8e-15	0.18041	0.3	0.1	2.2e-10	Squamous Cells 3	NOSIP
CHMP2A4	6.83e-15	0.24251	0.553	0.241	2.21e-10	Squamous Cells 3	CHMP2A
ADAR1	7e-15	0.354702	0.627	0.299	2.27e-10	Squamous Cells 3	ADAR
CCND3	7e-15	0.142933	0.26	0.079	2.27e-10	Squamous Cells 3	CCND3
CAND11	7.14e-15	0.227849	0.453	0.185	2.31e-10	Squamous Cells 3	CAND1
BRI3	7.26e-15	0.232319	0.373	0.14	2.35e-10	Squamous Cells 3	BRI3
DYNLRB12	7.59e-15	0.19634	0.5	0.205	2.46e-10	Squamous Cells 3	DYNLRB1
KMT2C	7.69e-15	0.165525	0.547	0.235	2.49e-10	Squamous Cells 3	KMT2C
CLDN231	8.03e-15	0.25052	0.227	0.065	2.6e-10	Squamous Cells 3	CLDN23
SAR1A1	8.07e-15	0.12913	0.373	0.138	2.61e-10	Squamous Cells 3	SAR1A
LUZP1	8.25e-15	0.189835	0.34	0.12	2.67e-10	Squamous Cells 3	LUZP1
GTF3C52	8.31e-15	0.203428	0.327	0.113	2.69e-10	Squamous Cells 3	GTF3C5
SLC4A112	8.56e-15	0.25692	0.453	0.186	2.77e-10	Squamous Cells 3	SLC4A11
HNRNPD	8.6e-15	0.216401	0.58	0.263	2.78e-10	Squamous Cells 3	HNRNPD
NIPBL1	8.6e-15	0.121008	0.62	0.279	2.79e-10	Squamous Cells 3	NIPBL
NIPA2	8.62e-15	0.211959	0.28	0.091	2.79e-10	Squamous Cells 3	NIPA2
C1GALT1C1	8.7e-15	0.158708	0.227	0.064	2.82e-10	Squamous Cells 3	C1GALT1C1
TAF7	8.72e-15	0.198249	0.607	0.273	2.82e-10	Squamous Cells 3	TAF7
AMDHD2	8.84e-15	0.220123	0.147	0.032	2.86e-10	Squamous Cells 3	AMDHD2
ARIH21	9.25e-15	0.147714	0.373	0.137	3e-10	Squamous Cells 3	ARIH2
STX4	9.71e-15	0.150699	0.313	0.106	3.15e-10	Squamous Cells 3	STX4
FAM50A	1.02e-14	0.224735	0.287	0.093	3.31e-10	Squamous Cells 3	FAM50A
OAS21	1.04e-14	0.297595	0.327	0.115	3.37e-10	Squamous Cells 3	OAS2
NSFL1C2	1.06e-14	0.145257	0.4	0.15	3.45e-10	Squamous Cells 3	NSFL1C
CLTA2	1.07e-14	0.286062	0.64	0.306	3.45e-10	Squamous Cells 3	CLTA
PRRC2C1	1.07e-14	0.214468	0.813	0.447	3.46e-10	Squamous Cells 3	PRRC2C
IDI11	1.09e-14	0.193436	0.453	0.182	3.52e-10	Squamous Cells 3	IDI1
DST1	1.13e-14	0.380683	0.407	0.157	3.66e-10	Squamous Cells 3	DST
RAPH1	1.14e-14	0.299312	0.247	0.076	3.69e-10	Squamous Cells 3	RAPH1
ZSCAN29	1.18e-14	0.152614	0.2	0.052	3.81e-10	Squamous Cells 3	ZSCAN29
TNFRSF12A	1.22e-14	0.149434	0.173	0.042	3.97e-10	Squamous Cells 3	TNFRSF12A
HCFC1	1.25e-14	0.268907	0.213	0.06	4.03e-10	Squamous Cells 3	HCFC1
DNAJB11	1.25e-14	0.266846	0.287	0.094	4.06e-10	Squamous Cells 3	DNAJB11
DHX15	1.26e-14	0.193999	0.393	0.151	4.08e-10	Squamous Cells 3	DHX15
CRCP	1.27e-14	0.187522	0.293	0.097	4.1e-10	Squamous Cells 3	CRCP
RARB	1.28e-14	0.269681	0.213	0.06	4.14e-10	Squamous Cells 3	RARB
FNBP1L1	1.34e-14	0.217527	0.34	0.122	4.33e-10	Squamous Cells 3	FNBP1L
DDX23	1.36e-14	0.159631	0.353	0.127	4.4e-10	Squamous Cells 3	DDX23
FAM214B	1.36e-14	0.142295	0.127	0.025	4.42e-10	Squamous Cells 3	FAM214B
AMFR1	1.41e-14	0.142046	0.287	0.094	4.56e-10	Squamous Cells 3	AMFR
PIK3CA1	1.44e-14	0.165235	0.233	0.068	4.66e-10	Squamous Cells 3	PIK3CA
DDI22	1.44e-14	0.157015	0.38	0.142	4.67e-10	Squamous Cells 3	DDI2
EFCAB141	1.45e-14	0.223035	0.447	0.182	4.7e-10	Squamous Cells 3	EFCAB14
GGA3	1.46e-14	0.12207	0.253	0.076	4.73e-10	Squamous Cells 3	GGA3
DENND6A	1.46e-14	0.210058	0.173	0.043	4.73e-10	Squamous Cells 3	DENND6A
RNF201	1.5e-14	0.229471	0.42	0.166	4.87e-10	Squamous Cells 3	RNF20
SERTAD21	1.52e-14	0.332977	0.327	0.117	4.91e-10	Squamous Cells 3	SERTAD2
REEP5	1.55e-14	0.174817	0.553	0.244	5.04e-10	Squamous Cells 3	REEP5
TMEM87A	1.56e-14	0.188783	0.393	0.152	5.05e-10	Squamous Cells 3	TMEM87A
MORC31	1.58e-14	0.169199	0.373	0.139	5.12e-10	Squamous Cells 3	MORC3
FKBP2	1.62e-14	0.239787	0.427	0.173	5.26e-10	Squamous Cells 3	FKBP2
RAB8A1	1.63e-14	0.274298	0.307	0.105	5.26e-10	Squamous Cells 3	RAB8A
CWC15	1.73e-14	0.208399	0.367	0.135	5.62e-10	Squamous Cells 3	CWC15
PJA1	1.75e-14	0.189009	0.14	0.03	5.65e-10	Squamous Cells 3	PJA1
MAP3K6	1.76e-14	0.194249	0.167	0.04	5.71e-10	Squamous Cells 3	MAP3K6
UBE2D22	1.77e-14	0.225838	0.353	0.131	5.74e-10	Squamous Cells 3	UBE2D2
CASP3	1.78e-14	0.200697	0.327	0.114	5.75e-10	Squamous Cells 3	CASP3
BCAR11	1.81e-14	0.219997	0.253	0.078	5.86e-10	Squamous Cells 3	BCAR1
SLC39A6	1.83e-14	0.258757	0.38	0.147	5.92e-10	Squamous Cells 3	SLC39A6
ASCC21	1.85e-14	0.244931	0.353	0.132	5.98e-10	Squamous Cells 3	ASCC2
SLC25A13	1.85e-14	0.130735	0.2	0.053	6.01e-10	Squamous Cells 3	SLC25A13
OSBP	1.93e-14	0.208615	0.413	0.164	6.25e-10	Squamous Cells 3	OSBP
NELFE2	2.1e-14	0.227799	0.46	0.19	6.79e-10	Squamous Cells 3	NELFE
DNAJC17	2.16e-14	0.136464	0.16	0.037	7.01e-10	Squamous Cells 3	DNAJC17
TMEM8A1	2.21e-14	0.225521	0.22	0.063	7.15e-10	Squamous Cells 3	TMEM8A
DDX49	2.24e-14	0.167986	0.26	0.082	7.25e-10	Squamous Cells 3	DDX49
LEMD3	2.3e-14	0.167156	0.253	0.078	7.46e-10	Squamous Cells 3	LEMD3
MRPL44	2.31e-14	0.201003	0.16	0.037	7.48e-10	Squamous Cells 3	MRPL44
NFYC	2.38e-14	0.103286	0.2	0.053	7.71e-10	Squamous Cells 3	NFYC
TOLLIP	2.38e-14	0.205277	0.247	0.075	7.71e-10	Squamous Cells 3	TOLLIP
PUM2	2.4e-14	0.259297	0.513	0.229	7.78e-10	Squamous Cells 3	PUM2
EIF4E2	2.43e-14	0.125192	0.28	0.091	7.86e-10	Squamous Cells 3	EIF4E2
RREB1	2.44e-14	0.156555	0.34	0.121	7.9e-10	Squamous Cells 3	RREB1
STK11	2.63e-14	0.213033	0.26	0.082	8.53e-10	Squamous Cells 3	STK11
APAF1	2.64e-14	0.10685	0.2	0.053	8.54e-10	Squamous Cells 3	APAF1
TMEM51	2.68e-14	0.15275	0.153	0.035	8.68e-10	Squamous Cells 3	TMEM51
GTF2A1	2.74e-14	0.180418	0.273	0.088	8.88e-10	Squamous Cells 3	GTF2A1
UFD1	2.76e-14	0.232788	0.347	0.126	8.94e-10	Squamous Cells 3	UFD1
NECAP2	2.79e-14	0.189152	0.287	0.095	9.02e-10	Squamous Cells 3	NECAP2
PPP2R5E	2.8e-14	0.176125	0.307	0.107	9.05e-10	Squamous Cells 3	PPP2R5E
UQCRC11	2.81e-14	0.203301	0.473	0.197	9.1e-10	Squamous Cells 3	UQCRC1
PRKD3	2.98e-14	0.204625	0.18	0.046	9.64e-10	Squamous Cells 3	PRKD3
ATP6V1F2	3.13e-14	0.251092	0.44	0.181	1.01e-09	Squamous Cells 3	ATP6V1F
CAMTA1	3.2e-14	0.107855	0.267	0.084	1.04e-09	Squamous Cells 3	CAMTA1
BTBD101	3.31e-14	0.2204	0.22	0.063	1.07e-09	Squamous Cells 3	BTBD10
DGAT1	3.37e-14	0.149934	0.173	0.043	1.09e-09	Squamous Cells 3	DGAT1
HNRNPL	3.45e-14	0.298279	0.353	0.134	1.12e-09	Squamous Cells 3	HNRNPL
CDC42EP3	3.56e-14	0.185663	0.36	0.135	1.15e-09	Squamous Cells 3	CDC42EP3
HOMEZ1	3.75e-14	0.131598	0.193	0.051	1.21e-09	Squamous Cells 3	HOMEZ
STX51	3.76e-14	0.164717	0.22	0.064	1.22e-09	Squamous Cells 3	STX5
HEG11	3.78e-14	0.215892	0.14	0.03	1.22e-09	Squamous Cells 3	HEG1
GAB1	3.88e-14	0.122159	0.127	0.025	1.26e-09	Squamous Cells 3	GAB1
ATP2B1	3.94e-14	0.123908	0.407	0.159	1.27e-09	Squamous Cells 3	ATP2B1
CAPNS14	3.95e-14	0.265636	0.64	0.297	1.28e-09	Squamous Cells 3	CAPNS1
PDCD6IP4	3.98e-14	0.267761	0.587	0.276	1.29e-09	Squamous Cells 3	PDCD6IP
OGDH	4.02e-14	0.19641	0.267	0.085	1.3e-09	Squamous Cells 3	OGDH
AFTPH1	4.15e-14	0.147381	0.453	0.186	1.34e-09	Squamous Cells 3	AFTPH
TRIR2	4.24e-14	0.173525	0.453	0.184	1.37e-09	Squamous Cells 3	TRIR
CBL	4.34e-14	0.133879	0.173	0.043	1.41e-09	Squamous Cells 3	CBL
SGPL11	4.49e-14	0.216667	0.393	0.155	1.45e-09	Squamous Cells 3	SGPL1
GNL3	4.59e-14	0.151824	0.38	0.144	1.49e-09	Squamous Cells 3	GNL3
GUSB1	4.8e-14	0.23903	0.3	0.104	1.55e-09	Squamous Cells 3	GUSB
THRB1	5.4e-14	0.252324	0.173	0.044	1.75e-09	Squamous Cells 3	THRB
TGFBRAP1	5.54e-14	0.138287	0.16	0.038	1.79e-09	Squamous Cells 3	TGFBRAP1
GTF2IRD11	5.79e-14	0.206207	0.227	0.067	1.88e-09	Squamous Cells 3	GTF2IRD1
TUBA1C	5.87e-14	0.151254	0.247	0.076	1.9e-09	Squamous Cells 3	TUBA1C
SCD	6.39e-14	0.361346	0.2	0.055	2.07e-09	Squamous Cells 3	SCD
B4GALT4	6.48e-14	0.224984	0.373	0.143	2.1e-09	Squamous Cells 3	B4GALT4
SRF	6.72e-14	0.196539	0.227	0.068	2.18e-09	Squamous Cells 3	SRF
ACBD31	7.09e-14	0.165998	0.4	0.157	2.3e-09	Squamous Cells 3	ACBD3
MTMR3	7.27e-14	0.16304	0.36	0.136	2.35e-09	Squamous Cells 3	MTMR3
SLU7	7.39e-14	0.14066	0.447	0.184	2.39e-09	Squamous Cells 3	SLU7
PSME1	7.46e-14	0.195904	0.567	0.259	2.42e-09	Squamous Cells 3	PSME1
PREB	7.6e-14	0.159477	0.187	0.049	2.46e-09	Squamous Cells 3	PREB
TAF102	8.25e-14	0.317576	0.387	0.155	2.67e-09	Squamous Cells 3	TAF10
RDH11	8.57e-14	0.10145	0.22	0.064	2.78e-09	Squamous Cells 3	RDH11
FOXA12	8.61e-14	0.255703	0.547	0.247	2.79e-09	Squamous Cells 3	FOXA1
ZFP36L2	8.75e-14	0.134326	0.427	0.172	2.83e-09	Squamous Cells 3	ZFP36L2
NCSTN	8.79e-14	0.244874	0.233	0.071	2.85e-09	Squamous Cells 3	NCSTN
SEPHS21	8.83e-14	0.285023	0.393	0.157	2.86e-09	Squamous Cells 3	SEPHS2
CACFD11	8.9e-14	0.203059	0.233	0.071	2.88e-09	Squamous Cells 3	CACFD1
SLC50A1	9.35e-14	0.196131	0.253	0.08	3.03e-09	Squamous Cells 3	SLC50A1
UHRF1BP1	9.57e-14	0.181899	0.193	0.052	3.1e-09	Squamous Cells 3	UHRF1BP1
RNF139	1.03e-13	0.269449	0.22	0.066	3.33e-09	Squamous Cells 3	RNF139
PIAS1	1.03e-13	0.156699	0.307	0.108	3.34e-09	Squamous Cells 3	PIAS1
ZDHHC9	1.03e-13	0.137903	0.16	0.039	3.35e-09	Squamous Cells 3	ZDHHC9
EIF2AK21	1.06e-13	0.126983	0.487	0.203	3.43e-09	Squamous Cells 3	EIF2AK2
IP6K21	1.08e-13	0.279097	0.36	0.141	3.5e-09	Squamous Cells 3	IP6K2
SAP182	1.11e-13	0.229736	0.72	0.352	3.58e-09	Squamous Cells 3	SAP18
KDM6A	1.15e-13	0.155486	0.293	0.1	3.73e-09	Squamous Cells 3	KDM6A
PKN2	1.16e-13	0.184148	0.4	0.159	3.74e-09	Squamous Cells 3	PKN2
SART1	1.17e-13	0.184767	0.227	0.068	3.8e-09	Squamous Cells 3	SART1
SNTB2	1.19e-13	0.176414	0.247	0.078	3.86e-09	Squamous Cells 3	SNTB2
PRELID11	1.21e-13	0.144137	0.26	0.083	3.9e-09	Squamous Cells 3	PRELID1
DHTKD1	1.29e-13	0.22168	0.18	0.047	4.18e-09	Squamous Cells 3	DHTKD1
CYTH12	1.33e-13	0.166552	0.493	0.21	4.32e-09	Squamous Cells 3	CYTH1
KCTD3	1.36e-13	0.139756	0.28	0.094	4.41e-09	Squamous Cells 3	KCTD3
MBD21	1.4e-13	0.121497	0.367	0.14	4.52e-09	Squamous Cells 3	MBD2
PSMB43	1.43e-13	0.174153	0.607	0.276	4.62e-09	Squamous Cells 3	PSMB4
CCNK1	1.48e-13	0.162775	0.307	0.108	4.79e-09	Squamous Cells 3	CCNK
RER12	1.5e-13	0.216263	0.42	0.172	4.87e-09	Squamous Cells 3	RER1
ZFP361	1.54e-13	0.234264	0.447	0.187	5e-09	Squamous Cells 3	ZFP36
GRB22	1.6e-13	0.160431	0.487	0.21	5.18e-09	Squamous Cells 3	GRB2
DDX61	1.66e-13	0.184068	0.547	0.253	5.37e-09	Squamous Cells 3	DDX6
IBTK1	1.67e-13	0.191258	0.427	0.178	5.42e-09	Squamous Cells 3	IBTK
PSMC61	1.68e-13	0.115525	0.287	0.097	5.44e-09	Squamous Cells 3	PSMC6
CD276	1.71e-13	0.110643	0.147	0.034	5.54e-09	Squamous Cells 3	CD276
TMEM70	1.71e-13	0.156784	0.24	0.074	5.55e-09	Squamous Cells 3	TMEM70
TRAF43	1.72e-13	0.277828	0.387	0.155	5.56e-09	Squamous Cells 3	TRAF4
CHD42	1.74e-13	0.325819	0.68	0.355	5.64e-09	Squamous Cells 3	CHD4
USF31	1.74e-13	0.126417	0.34	0.124	5.65e-09	Squamous Cells 3	USF3
HIP1R	1.82e-13	0.1489	0.233	0.071	5.88e-09	Squamous Cells 3	HIP1R
DNAJB91	1.86e-13	0.128082	0.2	0.055	6.03e-09	Squamous Cells 3	DNAJB9
ARFGAP3	1.92e-13	0.235217	0.367	0.143	6.21e-09	Squamous Cells 3	ARFGAP3
NUMB	1.96e-13	0.182478	0.393	0.158	6.36e-09	Squamous Cells 3	NUMB
VPS112	1.97e-13	0.260696	0.293	0.104	6.39e-09	Squamous Cells 3	VPS11
MYO18A1	1.99e-13	0.1851	0.26	0.084	6.44e-09	Squamous Cells 3	MYO18A
PAM	2e-13	0.120218	0.187	0.05	6.48e-09	Squamous Cells 3	PAM
STRAP	2.07e-13	0.141439	0.327	0.119	6.72e-09	Squamous Cells 3	STRAP
DOCK5	2.11e-13	0.129065	0.267	0.088	6.83e-09	Squamous Cells 3	DOCK5
ARHGAP211	2.16e-13	0.117515	0.313	0.111	6.98e-09	Squamous Cells 3	ARHGAP21
ZDHHC21	2.22e-13	0.170274	0.213	0.062	7.2e-09	Squamous Cells 3	ZDHHC21
BLVRB1	2.24e-13	0.327654	0.38	0.155	7.25e-09	Squamous Cells 3	BLVRB
METAP21	2.31e-13	0.146595	0.387	0.153	7.48e-09	Squamous Cells 3	METAP2
ARID1A	2.4e-13	0.112819	0.36	0.137	7.76e-09	Squamous Cells 3	ARID1A
SUPT16H1	2.47e-13	0.106082	0.407	0.161	8.01e-09	Squamous Cells 3	SUPT16H
CHMP32	2.48e-13	0.104864	0.38	0.148	8.03e-09	Squamous Cells 3	CHMP3
RHOC1	2.49e-13	0.285537	0.347	0.134	8.06e-09	Squamous Cells 3	RHOC
HDAC51	2.5e-13	0.104315	0.247	0.078	8.09e-09	Squamous Cells 3	HDAC5
AP3B1	2.62e-13	0.236051	0.36	0.139	8.49e-09	Squamous Cells 3	AP3B1
TBC1D9	2.65e-13	0.190347	0.253	0.082	8.58e-09	Squamous Cells 3	TBC1D9
EMC6	2.65e-13	0.157323	0.28	0.095	8.59e-09	Squamous Cells 3	EMC6
BAHD1	2.66e-13	0.11479	0.187	0.05	8.63e-09	Squamous Cells 3	BAHD1
DERL11	2.88e-13	0.182748	0.3	0.108	9.32e-09	Squamous Cells 3	DERL1
CAPN23	2.9e-13	0.322603	0.867	0.492	9.41e-09	Squamous Cells 3	CAPN2
CAMLG	2.94e-13	0.206591	0.3	0.107	9.54e-09	Squamous Cells 3	CAMLG
MKRN12	2.99e-13	0.258504	0.487	0.222	9.69e-09	Squamous Cells 3	MKRN1
ZNF644	3.2e-13	0.234131	0.4	0.164	1.04e-08	Squamous Cells 3	ZNF644
FAM222B	3.47e-13	0.150417	0.173	0.045	1.12e-08	Squamous Cells 3	FAM222B
PRCC	3.48e-13	0.187095	0.187	0.052	1.13e-08	Squamous Cells 3	PRCC
CAST5	3.49e-13	0.313068	0.92	0.513	1.13e-08	Squamous Cells 3	CAST
LRCH4	3.56e-13	0.163357	0.247	0.079	1.15e-08	Squamous Cells 3	LRCH4
KPNA41	3.61e-13	0.128984	0.373	0.147	1.17e-08	Squamous Cells 3	KPNA4
SYNRG1	3.61e-13	0.105102	0.36	0.139	1.17e-08	Squamous Cells 3	SYNRG
C19orf53	3.67e-13	0.239058	0.367	0.143	1.19e-08	Squamous Cells 3	C19orf53
EGFR1	3.7e-13	0.146086	0.38	0.151	1.2e-08	Squamous Cells 3	EGFR
ARHGDIA2	3.74e-13	0.172398	0.267	0.089	1.21e-08	Squamous Cells 3	ARHGDIA
USP34	3.84e-13	0.180502	0.56	0.261	1.25e-08	Squamous Cells 3	USP34
SUPT6H2	3.95e-13	0.158926	0.373	0.149	1.28e-08	Squamous Cells 3	SUPT6H
SCYL3	4.19e-13	0.257886	0.233	0.074	1.36e-08	Squamous Cells 3	SCYL3
KLHL2	4.21e-13	0.226094	0.22	0.067	1.37e-08	Squamous Cells 3	KLHL2
RB1CC12	4.37e-13	0.263612	0.567	0.268	1.42e-08	Squamous Cells 3	RB1CC1
APC	4.56e-13	0.163061	0.327	0.121	1.48e-08	Squamous Cells 3	APC
SH3GLB12	4.57e-13	0.190626	0.433	0.182	1.48e-08	Squamous Cells 3	SH3GLB1
NRAS	4.58e-13	0.163782	0.28	0.096	1.48e-08	Squamous Cells 3	NRAS
NPTN4	4.78e-13	0.1541	0.56	0.255	1.55e-08	Squamous Cells 3	NPTN
C3orf381	5.05e-13	0.170748	0.267	0.09	1.64e-08	Squamous Cells 3	C3orf38
CHMP1A1	5.22e-13	0.169108	0.26	0.086	1.69e-08	Squamous Cells 3	CHMP1A
GHITM1	5.24e-13	0.244898	0.573	0.272	1.7e-08	Squamous Cells 3	GHITM
SSR31	5.42e-13	0.103946	0.327	0.12	1.76e-08	Squamous Cells 3	SSR3
PRNP	5.45e-13	0.125473	0.273	0.093	1.76e-08	Squamous Cells 3	PRNP
ELF3-AS11	5.46e-13	0.17299	0.14	0.033	1.77e-08	Squamous Cells 3	ELF3-AS1
SOS1	5.55e-13	0.165281	0.347	0.133	1.8e-08	Squamous Cells 3	SOS1
STOM2	5.59e-13	0.314592	0.38	0.155	1.81e-08	Squamous Cells 3	STOM
TRIM4	5.71e-13	0.274915	0.227	0.071	1.85e-08	Squamous Cells 3	TRIM4
DGKQ	5.78e-13	0.219968	0.167	0.043	1.87e-08	Squamous Cells 3	DGKQ
ZNF655	5.81e-13	0.230138	0.267	0.091	1.88e-08	Squamous Cells 3	ZNF655
KIAA11912	5.83e-13	0.233668	0.393	0.162	1.89e-08	Squamous Cells 3	KIAA1191
WDR45B2	5.85e-13	0.152689	0.453	0.193	1.89e-08	Squamous Cells 3	WDR45B
LINC00342	5.95e-13	0.140699	0.147	0.034	1.93e-08	Squamous Cells 3	LINC00342
DDOST1	6.15e-13	0.21114	0.333	0.127	1.99e-08	Squamous Cells 3	DDOST
CIAO13	6.17e-13	0.119362	0.427	0.177	2e-08	Squamous Cells 3	CIAO1
CREB3L21	6.32e-13	0.101508	0.26	0.086	2.05e-08	Squamous Cells 3	CREB3L2
TM9SF23	6.38e-13	0.185471	0.587	0.277	2.07e-08	Squamous Cells 3	TM9SF2
INPP4B1	6.77e-13	0.142497	0.273	0.093	2.19e-08	Squamous Cells 3	INPP4B
HSBP1L11	6.91e-13	0.105355	0.287	0.099	2.24e-08	Squamous Cells 3	HSBP1L1
RABAC1	7.04e-13	0.216785	0.247	0.08	2.28e-08	Squamous Cells 3	RABAC1
LGALS9	7.08e-13	0.236153	0.16	0.041	2.29e-08	Squamous Cells 3	LGALS9
ATL31	7.33e-13	0.148983	0.28	0.097	2.38e-08	Squamous Cells 3	ATL3
GTF3C21	7.41e-13	0.129337	0.213	0.064	2.4e-08	Squamous Cells 3	GTF3C2
ANAPC11	7.62e-13	0.139082	0.447	0.188	2.47e-08	Squamous Cells 3	ANAPC11
CNOT11	7.65e-13	0.247172	0.507	0.23	2.48e-08	Squamous Cells 3	CNOT1
PLS11	7.75e-13	0.190192	0.347	0.135	2.51e-08	Squamous Cells 3	PLS1
RBBP8	7.79e-13	0.12019	0.247	0.08	2.52e-08	Squamous Cells 3	RBBP8
LSM1	7.86e-13	0.131519	0.247	0.079	2.55e-08	Squamous Cells 3	LSM1
CSNK2B1	8.1e-13	0.222052	0.273	0.095	2.62e-08	Squamous Cells 3	CSNK2B
RTN42	8.26e-13	0.302035	0.633	0.32	2.68e-08	Squamous Cells 3	RTN4
POU2F1	8.43e-13	0.117298	0.3	0.108	2.73e-08	Squamous Cells 3	POU2F1
HNRNPR	8.68e-13	0.199585	0.473	0.211	2.81e-08	Squamous Cells 3	HNRNPR
HMGN12	8.98e-13	0.153492	0.467	0.202	2.91e-08	Squamous Cells 3	HMGN1
GTF2B1	1.03e-12	0.221679	0.287	0.1	3.33e-08	Squamous Cells 3	GTF2B
KANSL1	1.05e-12	0.102794	0.293	0.103	3.39e-08	Squamous Cells 3	KANSL1
OXR12	1.09e-12	0.259099	0.447	0.196	3.52e-08	Squamous Cells 3	OXR1
SESTD1	1.1e-12	0.244458	0.34	0.131	3.56e-08	Squamous Cells 3	SESTD1
TRIM28	1.12e-12	0.116626	0.233	0.074	3.63e-08	Squamous Cells 3	TRIM28
WIPI1	1.13e-12	0.162096	0.293	0.104	3.67e-08	Squamous Cells 3	WIPI1
SSBP3	1.13e-12	0.145083	0.267	0.09	3.67e-08	Squamous Cells 3	SSBP3
RBFOX2	1.14e-12	0.145488	0.3	0.108	3.69e-08	Squamous Cells 3	RBFOX2
AKTIP	1.19e-12	0.161726	0.173	0.046	3.85e-08	Squamous Cells 3	AKTIP
CYB5R13	1.22e-12	0.24703	0.36	0.144	3.96e-08	Squamous Cells 3	CYB5R1
FAM136A	1.23e-12	0.175143	0.26	0.088	3.97e-08	Squamous Cells 3	FAM136A
ATG9B3	1.23e-12	0.299294	0.28	0.101	3.98e-08	Squamous Cells 3	ATG9B
BSPRY	1.3e-12	0.107379	0.267	0.091	4.2e-08	Squamous Cells 3	BSPRY
PHRF1	1.31e-12	0.18337	0.253	0.084	4.24e-08	Squamous Cells 3	PHRF1
SNX61	1.32e-12	0.132622	0.367	0.143	4.29e-08	Squamous Cells 3	SNX6
TET3	1.35e-12	0.176434	0.24	0.079	4.38e-08	Squamous Cells 3	TET3
ZBTB7C	1.4e-12	0.171661	0.233	0.075	4.53e-08	Squamous Cells 3	ZBTB7C
ATP2A23	1.44e-12	0.239403	0.78	0.4	4.66e-08	Squamous Cells 3	ATP2A2
FMR11	1.46e-12	0.171251	0.32	0.12	4.74e-08	Squamous Cells 3	FMR1
BAZ2B1	1.51e-12	0.153748	0.567	0.27	4.89e-08	Squamous Cells 3	BAZ2B
ARHGAP171	1.52e-12	0.137449	0.173	0.047	4.92e-08	Squamous Cells 3	ARHGAP17
TRPM41	1.55e-12	0.230408	0.187	0.053	5.03e-08	Squamous Cells 3	TRPM4
HIST1H2BC2	1.58e-12	0.198897	0.14	0.033	5.11e-08	Squamous Cells 3	HIST1H2BC
RNF51	1.6e-12	0.190587	0.253	0.086	5.19e-08	Squamous Cells 3	RNF5
SUMO3	1.6e-12	0.260926	0.213	0.065	5.19e-08	Squamous Cells 3	SUMO3
SEC24B	1.66e-12	0.107358	0.287	0.101	5.37e-08	Squamous Cells 3	SEC24B
MICU11	1.68e-12	0.184986	0.3	0.109	5.46e-08	Squamous Cells 3	MICU1
LPIN22	1.71e-12	0.431765	0.36	0.149	5.53e-08	Squamous Cells 3	LPIN2
RSF1	1.72e-12	0.121306	0.493	0.215	5.58e-08	Squamous Cells 3	RSF1
NADK	1.78e-12	0.12554	0.22	0.068	5.78e-08	Squamous Cells 3	NADK
SH3KBP11	1.84e-12	0.164467	0.24	0.078	5.97e-08	Squamous Cells 3	SH3KBP1
LEMD2	1.85e-12	0.182645	0.213	0.066	5.98e-08	Squamous Cells 3	LEMD2
SLC48A1	1.91e-12	0.115188	0.133	0.031	6.2e-08	Squamous Cells 3	SLC48A1
ATE1	1.95e-12	0.135462	0.213	0.065	6.33e-08	Squamous Cells 3	ATE1
ADD13	1.96e-12	0.151638	0.507	0.231	6.35e-08	Squamous Cells 3	ADD1
BTRC	2.05e-12	0.102112	0.22	0.068	6.62e-08	Squamous Cells 3	BTRC
BTF31	2.05e-12	0.138585	0.533	0.249	6.65e-08	Squamous Cells 3	BTF3
PDCD2	2.07e-12	0.180125	0.287	0.103	6.7e-08	Squamous Cells 3	PDCD2
KDM3B1	2.08e-12	0.158111	0.42	0.179	6.73e-08	Squamous Cells 3	KDM3B
AP5Z11	2.17e-12	0.17832	0.173	0.047	7.03e-08	Squamous Cells 3	AP5Z1
AGAP31	2.18e-12	0.111862	0.32	0.119	7.05e-08	Squamous Cells 3	AGAP3
TDP2	2.27e-12	0.143802	0.293	0.105	7.36e-08	Squamous Cells 3	TDP2
TGIF1	2.34e-12	0.102477	0.28	0.098	7.59e-08	Squamous Cells 3	TGIF1
MTA2	2.39e-12	0.131104	0.173	0.047	7.75e-08	Squamous Cells 3	MTA2
MRM2	2.46e-12	0.133877	0.173	0.047	7.98e-08	Squamous Cells 3	MRM2
SUN13	2.49e-12	0.232357	0.687	0.358	8.08e-08	Squamous Cells 3	SUN1
XPO7	2.51e-12	0.117034	0.273	0.095	8.13e-08	Squamous Cells 3	XPO7
YWHAQ1	2.51e-12	0.156806	0.453	0.197	8.14e-08	Squamous Cells 3	YWHAQ
TCF20	2.65e-12	0.122161	0.34	0.132	8.59e-08	Squamous Cells 3	TCF20
MAPKAP1	2.76e-12	0.152941	0.38	0.153	8.93e-08	Squamous Cells 3	MAPKAP1
FYTTD11	2.8e-12	0.109203	0.273	0.094	9.07e-08	Squamous Cells 3	FYTTD1
BDKRB2	2.86e-12	0.217615	0.187	0.054	9.25e-08	Squamous Cells 3	BDKRB2
KIAA00401	2.91e-12	0.280612	0.187	0.054	9.41e-08	Squamous Cells 3	KIAA0040
ZNF398	2.93e-12	0.20038	0.18	0.051	9.48e-08	Squamous Cells 3	ZNF398
SH3BP41	3.07e-12	0.211774	0.3	0.113	9.95e-08	Squamous Cells 3	SH3BP4
CLIP12	3.12e-12	0.135161	0.687	0.352	1.01e-07	Squamous Cells 3	CLIP1
REXO1	3.16e-12	0.118703	0.14	0.034	1.02e-07	Squamous Cells 3	REXO1
STK10	3.19e-12	0.141245	0.187	0.053	1.03e-07	Squamous Cells 3	STK10
NELFB1	3.23e-12	0.175778	0.233	0.076	1.05e-07	Squamous Cells 3	NELFB
ARPP19	3.23e-12	0.107659	0.307	0.113	1.05e-07	Squamous Cells 3	ARPP19
NDUFA61	3.32e-12	0.149427	0.427	0.181	1.08e-07	Squamous Cells 3	NDUFA6
CMAS1	3.32e-12	0.258111	0.347	0.138	1.08e-07	Squamous Cells 3	CMAS
SMARCC1	3.34e-12	0.175211	0.42	0.182	1.08e-07	Squamous Cells 3	SMARCC1
CDH13	3.36e-12	0.289667	0.593	0.296	1.09e-07	Squamous Cells 3	CDH1
PDPK11	3.55e-12	0.201595	0.313	0.121	1.15e-07	Squamous Cells 3	PDPK1
RARRES31	3.72e-12	0.391821	0.467	0.219	1.2e-07	Squamous Cells 3	RARRES3
HDAC21	3.91e-12	0.171331	0.38	0.156	1.27e-07	Squamous Cells 3	HDAC2
SRP19	3.95e-12	0.120035	0.26	0.088	1.28e-07	Squamous Cells 3	SRP19
CSNK1G22	4.04e-12	0.12709	0.467	0.204	1.31e-07	Squamous Cells 3	CSNK1G2
TGFBR1	4.05e-12	0.145309	0.147	0.036	1.31e-07	Squamous Cells 3	TGFBR1
GRAMD1B	4.22e-12	0.11055	0.14	0.034	1.37e-07	Squamous Cells 3	GRAMD1B
TM9SF4	4.22e-12	0.205059	0.233	0.077	1.37e-07	Squamous Cells 3	TM9SF4
RMC1	4.24e-12	0.132645	0.167	0.045	1.37e-07	Squamous Cells 3	RMC1
THAP9-AS1	4.42e-12	0.107976	0.22	0.069	1.43e-07	Squamous Cells 3	THAP9-AS1
ANP32B	4.43e-12	0.198539	0.387	0.164	1.44e-07	Squamous Cells 3	ANP32B
TMEM184C	4.65e-12	0.150322	0.227	0.073	1.51e-07	Squamous Cells 3	TMEM184C
MCM4	4.81e-12	0.145859	0.233	0.076	1.56e-07	Squamous Cells 3	MCM4
HTATSF11	4.84e-12	0.16076	0.413	0.175	1.57e-07	Squamous Cells 3	HTATSF1
C18orf251	4.95e-12	0.249362	0.3	0.114	1.6e-07	Squamous Cells 3	C18orf25
CPTP	4.99e-12	0.19972	0.153	0.04	1.61e-07	Squamous Cells 3	CPTP
CSK	5.07e-12	0.103531	0.14	0.034	1.64e-07	Squamous Cells 3	CSK
PITRM11	5.08e-12	0.173207	0.367	0.149	1.65e-07	Squamous Cells 3	PITRM1
CIZ1	5.08e-12	0.108186	0.227	0.073	1.65e-07	Squamous Cells 3	CIZ1
SDHB	5.15e-12	0.111819	0.38	0.154	1.67e-07	Squamous Cells 3	SDHB
GALNT7	5.25e-12	0.158115	0.233	0.076	1.7e-07	Squamous Cells 3	GALNT7
POLDIP21	5.27e-12	0.22509	0.273	0.098	1.71e-07	Squamous Cells 3	POLDIP2
B3GALT4	5.57e-12	0.224617	0.22	0.071	1.8e-07	Squamous Cells 3	B3GALT4
PPP6R3	5.74e-12	0.118298	0.36	0.144	1.86e-07	Squamous Cells 3	PPP6R3
SENP5	5.8e-12	0.143245	0.273	0.098	1.88e-07	Squamous Cells 3	SENP5
CXXC11	6e-12	0.16056	0.307	0.116	1.94e-07	Squamous Cells 3	CXXC1
EIF5A	6.09e-12	0.149967	0.34	0.133	1.97e-07	Squamous Cells 3	EIF5A
TAPBPL	6.21e-12	0.14539	0.22	0.07	2.01e-07	Squamous Cells 3	TAPBPL
GDAP2	6.23e-12	0.177755	0.193	0.058	2.02e-07	Squamous Cells 3	GDAP2
DVL11	6.43e-12	0.141836	0.273	0.097	2.08e-07	Squamous Cells 3	DVL1
RRP36	6.46e-12	0.161831	0.2	0.061	2.09e-07	Squamous Cells 3	RRP36
FBXO2	6.49e-12	0.230878	0.147	0.037	2.1e-07	Squamous Cells 3	FBXO2
ELOC1	6.6e-12	0.11442	0.32	0.122	2.14e-07	Squamous Cells 3	ELOC
DSTN4	6.77e-12	0.233866	0.78	0.411	2.19e-07	Squamous Cells 3	DSTN
HDLBP1	6.83e-12	0.146402	0.72	0.359	2.21e-07	Squamous Cells 3	HDLBP
NBDY1	6.85e-12	0.269256	0.167	0.047	2.22e-07	Squamous Cells 3	NBDY
TLE31	6.89e-12	0.131441	0.173	0.048	2.23e-07	Squamous Cells 3	TLE3
GALNT21	6.9e-12	0.184149	0.273	0.1	2.24e-07	Squamous Cells 3	GALNT2
GAPDH1	7.5e-12	0.225276	0.767	0.405	2.43e-07	Squamous Cells 3	GAPDH
TBCC	7.96e-12	0.160846	0.207	0.064	2.58e-07	Squamous Cells 3	TBCC
MIER1	8.14e-12	0.166673	0.333	0.132	2.64e-07	Squamous Cells 3	MIER1
MUL11	8.26e-12	0.137631	0.16	0.043	2.68e-07	Squamous Cells 3	MUL1
NUFIP2	8.75e-12	0.129003	0.553	0.268	2.84e-07	Squamous Cells 3	NUFIP2
SETD1B1	8.8e-12	0.143606	0.167	0.046	2.85e-07	Squamous Cells 3	SETD1B
GNPTG1	9.1e-12	0.341909	0.307	0.119	2.95e-07	Squamous Cells 3	GNPTG
EPS8	9.25e-12	0.177179	0.387	0.161	3e-07	Squamous Cells 3	EPS8
SMIM7	9.45e-12	0.101067	0.287	0.105	3.06e-07	Squamous Cells 3	SMIM7
PDZD8	9.48e-12	0.35706	0.36	0.154	3.07e-07	Squamous Cells 3	PDZD8
MAML3	9.57e-12	0.108661	0.167	0.046	3.1e-07	Squamous Cells 3	MAML3
HES21	9.61e-12	0.212364	0.227	0.075	3.11e-07	Squamous Cells 3	HES2
SCRIB1	9.89e-12	0.231162	0.247	0.086	3.2e-07	Squamous Cells 3	SCRIB
STAU21	9.99e-12	0.116186	0.273	0.098	3.24e-07	Squamous Cells 3	STAU2
ZBTB33	1e-11	0.201863	0.233	0.078	3.25e-07	Squamous Cells 3	ZBTB33
TMEM208	1.01e-11	0.136856	0.32	0.123	3.27e-07	Squamous Cells 3	TMEM208
COX4I12	1.04e-11	0.167218	0.773	0.395	3.35e-07	Squamous Cells 3	COX4I1
DNAJC8	1.04e-11	0.142258	0.347	0.137	3.36e-07	Squamous Cells 3	DNAJC8
WWC3	1.06e-11	0.145259	0.2	0.061	3.42e-07	Squamous Cells 3	WWC3
PDCD63	1.08e-11	0.227067	0.487	0.228	3.5e-07	Squamous Cells 3	PDCD6
LDLRAP11	1.1e-11	0.185644	0.2	0.062	3.56e-07	Squamous Cells 3	LDLRAP1
ACBD5	1.18e-11	0.165391	0.287	0.107	3.81e-07	Squamous Cells 3	ACBD5
ODR4	1.18e-11	0.120896	0.293	0.109	3.82e-07	Squamous Cells 3	ODR4
DIDO12	1.18e-11	0.132048	0.427	0.183	3.83e-07	Squamous Cells 3	DIDO1
MARCKSL1	1.2e-11	0.156903	0.133	0.032	3.89e-07	Squamous Cells 3	MARCKSL1
ABRAXAS2	1.2e-11	0.105598	0.18	0.052	3.9e-07	Squamous Cells 3	ABRAXAS2
DGCR8	1.22e-11	0.120125	0.173	0.049	3.95e-07	Squamous Cells 3	DGCR8
ATF7IP	1.24e-11	0.146243	0.48	0.214	4.01e-07	Squamous Cells 3	ATF7IP
NACA2	1.36e-11	0.140881	0.647	0.329	4.4e-07	Squamous Cells 3	NACA
CLIP4	1.39e-11	0.107474	0.287	0.105	4.49e-07	Squamous Cells 3	CLIP4
CAPG	1.44e-11	0.114991	0.16	0.043	4.66e-07	Squamous Cells 3	CAPG
LCORL	1.51e-11	0.114826	0.18	0.052	4.89e-07	Squamous Cells 3	LCORL
FGFR3	1.56e-11	0.100457	0.147	0.037	5.04e-07	Squamous Cells 3	FGFR3
FAM83F	1.58e-11	0.129569	0.22	0.072	5.13e-07	Squamous Cells 3	FAM83F
TMEM1733	1.59e-11	0.231504	0.467	0.215	5.15e-07	Squamous Cells 3	TMEM173
PSMC4	1.62e-11	0.209857	0.313	0.123	5.24e-07	Squamous Cells 3	PSMC4
DHX381	1.64e-11	0.151517	0.293	0.11	5.32e-07	Squamous Cells 3	DHX38
PJA2	1.65e-11	0.126801	0.427	0.188	5.35e-07	Squamous Cells 3	PJA2
WWC13	1.68e-11	0.137476	0.34	0.137	5.46e-07	Squamous Cells 3	WWC1
UBXN4	1.75e-11	0.13205	0.713	0.367	5.65e-07	Squamous Cells 3	UBXN4
MAN1A1	1.76e-11	0.173106	0.14	0.035	5.69e-07	Squamous Cells 3	MAN1A1
TRIM26	1.78e-11	0.148767	0.36	0.149	5.78e-07	Squamous Cells 3	TRIM26
ACAP31	1.79e-11	0.129055	0.22	0.071	5.81e-07	Squamous Cells 3	ACAP3
SEC14L12	1.81e-11	0.180766	0.46	0.21	5.87e-07	Squamous Cells 3	SEC14L1
TRAF3IP21	1.84e-11	0.192084	0.2	0.063	5.95e-07	Squamous Cells 3	TRAF3IP2
PYGB	1.85e-11	0.235945	0.26	0.095	5.99e-07	Squamous Cells 3	PYGB
TMED7	1.88e-11	0.165449	0.287	0.107	6.09e-07	Squamous Cells 3	TMED7
TSPAN34	1.9e-11	0.283856	0.787	0.431	6.15e-07	Squamous Cells 3	TSPAN3
KIAA03551	1.94e-11	0.201237	0.167	0.046	6.3e-07	Squamous Cells 3	KIAA0355
FMN12	2.02e-11	0.217659	0.393	0.17	6.53e-07	Squamous Cells 3	FMN1
MKL1	2.05e-11	0.184371	0.14	0.036	6.65e-07	Squamous Cells 3	MKL1
UBL4A	2.12e-11	0.165361	0.147	0.038	6.87e-07	Squamous Cells 3	UBL4A
STAM	2.13e-11	0.13869	0.18	0.053	6.91e-07	Squamous Cells 3	STAM
SLC44A3	2.18e-11	0.112226	0.153	0.041	7.07e-07	Squamous Cells 3	SLC44A3
ICAM1	2.19e-11	0.426968	0.173	0.05	7.08e-07	Squamous Cells 3	ICAM1
SERTAD3	2.29e-11	0.180055	0.16	0.044	7.41e-07	Squamous Cells 3	SERTAD3
TMEM115	2.29e-11	0.185089	0.167	0.047	7.43e-07	Squamous Cells 3	TMEM115
PGK13	2.34e-11	0.17656	0.547	0.26	7.57e-07	Squamous Cells 3	PGK1
SQOR1	2.36e-11	0.158863	0.213	0.069	7.64e-07	Squamous Cells 3	SQOR
ASB8	2.47e-11	0.12498	0.267	0.097	8.01e-07	Squamous Cells 3	ASB8
MAN1A22	2.5e-11	0.100313	0.527	0.245	8.09e-07	Squamous Cells 3	MAN1A2
PTER	2.66e-11	0.139061	0.207	0.066	8.6e-07	Squamous Cells 3	PTER
RBM102	2.93e-11	0.220717	0.307	0.119	9.48e-07	Squamous Cells 3	RBM10
PURA1	2.93e-11	0.26115	0.46	0.207	9.49e-07	Squamous Cells 3	PURA
MMGT1	2.95e-11	0.166922	0.173	0.05	9.55e-07	Squamous Cells 3	MMGT1
LSM14A	2.98e-11	0.106511	0.347	0.141	9.64e-07	Squamous Cells 3	LSM14A
RPS19BP1	2.99e-11	0.134734	0.307	0.119	9.69e-07	Squamous Cells 3	RPS19BP1
ZNF4261	3.15e-11	0.20258	0.187	0.057	1.02e-06	Squamous Cells 3	ZNF426
FAU1	3.18e-11	0.160587	0.687	0.353	1.03e-06	Squamous Cells 3	FAU
GLRX5	3.35e-11	0.127713	0.253	0.091	1.08e-06	Squamous Cells 3	GLRX5
SEPHS11	3.35e-11	0.169615	0.233	0.08	1.08e-06	Squamous Cells 3	SEPHS1
ILF21	3.5e-11	0.10748	0.347	0.142	1.13e-06	Squamous Cells 3	ILF2
HMCES	3.54e-11	0.112898	0.22	0.073	1.15e-06	Squamous Cells 3	HMCES
CLK3	3.57e-11	0.135348	0.273	0.101	1.16e-06	Squamous Cells 3	CLK3
TNRC18	3.66e-11	0.118062	0.213	0.07	1.19e-06	Squamous Cells 3	TNRC18
PXDC1	3.8e-11	0.207303	0.18	0.055	1.23e-06	Squamous Cells 3	PXDC1
ZHX1	3.85e-11	0.144171	0.267	0.098	1.25e-06	Squamous Cells 3	ZHX1
SH3BP5L	3.91e-11	0.129175	0.147	0.039	1.27e-06	Squamous Cells 3	SH3BP5L
POM121C	3.95e-11	0.100836	0.14	0.036	1.28e-06	Squamous Cells 3	POM121C
LYPLA21	3.98e-11	0.169144	0.18	0.054	1.29e-06	Squamous Cells 3	LYPLA2
PDRG1	4.24e-11	0.133708	0.193	0.06	1.37e-06	Squamous Cells 3	PDRG1
HDAC9	4.25e-11	0.200863	0.153	0.041	1.38e-06	Squamous Cells 3	HDAC9
TMEM199	4.37e-11	0.129548	0.167	0.048	1.42e-06	Squamous Cells 3	TMEM199
TSG1011	4.44e-11	0.182737	0.353	0.148	1.44e-06	Squamous Cells 3	TSG101
NAV1	4.48e-11	0.132612	0.187	0.057	1.45e-06	Squamous Cells 3	NAV1
ELOF12	4.49e-11	0.110388	0.307	0.12	1.45e-06	Squamous Cells 3	ELOF1
AC006333.2	5e-11	0.134211	0.147	0.039	1.62e-06	Squamous Cells 3	AC006333.2
VPS37A1	5.01e-11	0.149112	0.2	0.064	1.62e-06	Squamous Cells 3	VPS37A
ZMYND81	5.12e-11	0.145574	0.447	0.21	1.66e-06	Squamous Cells 3	ZMYND8
SMARCA42	5.23e-11	0.126622	0.507	0.245	1.69e-06	Squamous Cells 3	SMARCA4
ATXN2L1	5.38e-11	0.120429	0.28	0.106	1.74e-06	Squamous Cells 3	ATXN2L
PPP3CA	5.44e-11	0.154227	0.36	0.151	1.76e-06	Squamous Cells 3	PPP3CA
AKIRIN11	5.54e-11	0.125876	0.373	0.159	1.79e-06	Squamous Cells 3	AKIRIN1
SETD7	5.68e-11	0.127741	0.307	0.12	1.84e-06	Squamous Cells 3	SETD7
PSME3	5.7e-11	0.11773	0.3	0.117	1.85e-06	Squamous Cells 3	PSME3
ELK4	5.73e-11	0.106217	0.3	0.118	1.86e-06	Squamous Cells 3	ELK4
TMTC1	5.83e-11	0.149542	0.153	0.042	1.89e-06	Squamous Cells 3	TMTC1
ITGB5	6.23e-11	0.122252	0.24	0.084	2.02e-06	Squamous Cells 3	ITGB5
CDC423	6.24e-11	0.12366	0.567	0.271	2.02e-06	Squamous Cells 3	CDC42
ANKRD13C	6.25e-11	0.202611	0.2	0.065	2.02e-06	Squamous Cells 3	ANKRD13C
DESI2	6.5e-11	0.152223	0.207	0.067	2.1e-06	Squamous Cells 3	DESI2
SDF2	6.93e-11	0.171973	0.227	0.079	2.25e-06	Squamous Cells 3	SDF2
MX11	6.97e-11	0.497065	0.54	0.291	2.26e-06	Squamous Cells 3	MX1
MFSD14B2	7e-11	0.138486	0.313	0.124	2.27e-06	Squamous Cells 3	MFSD14B
FBXO112	7.13e-11	0.180383	0.367	0.159	2.31e-06	Squamous Cells 3	FBXO11
GNAS2	7.21e-11	0.256259	0.813	0.458	2.33e-06	Squamous Cells 3	GNAS
PTBP1	7.52e-11	0.117931	0.447	0.203	2.44e-06	Squamous Cells 3	PTBP1
MFSD5	7.6e-11	0.142415	0.167	0.048	2.46e-06	Squamous Cells 3	MFSD5
LAMTOR3	7.62e-11	0.12323	0.193	0.061	2.47e-06	Squamous Cells 3	LAMTOR3
ARGLU11	7.7e-11	0.101826	0.687	0.347	2.5e-06	Squamous Cells 3	ARGLU1
GPRC5C	7.72e-11	0.145251	0.293	0.115	2.5e-06	Squamous Cells 3	GPRC5C
PSAP3	7.87e-11	0.17352	0.867	0.472	2.55e-06	Squamous Cells 3	PSAP
SP1101	7.88e-11	0.105121	0.233	0.081	2.55e-06	Squamous Cells 3	SP110
WASHC5	8.12e-11	0.121236	0.207	0.068	2.63e-06	Squamous Cells 3	WASHC5
MED10	8.2e-11	0.117241	0.28	0.105	2.66e-06	Squamous Cells 3	MED10
PHLPP11	8.45e-11	0.128085	0.193	0.061	2.74e-06	Squamous Cells 3	PHLPP1
LRRC42	8.52e-11	0.289234	0.347	0.148	2.76e-06	Squamous Cells 3	LRRC4
RAB1B1	8.59e-11	0.229101	0.253	0.094	2.78e-06	Squamous Cells 3	RAB1B
EXOC5	8.61e-11	0.137999	0.253	0.092	2.79e-06	Squamous Cells 3	EXOC5
SMG5	8.69e-11	0.107232	0.293	0.115	2.81e-06	Squamous Cells 3	SMG5
EID2	8.86e-11	0.119046	0.2	0.064	2.87e-06	Squamous Cells 3	EID2
TTC9C	8.89e-11	0.113938	0.167	0.048	2.88e-06	Squamous Cells 3	TTC9C
TBC1D201	9.08e-11	0.118119	0.247	0.089	2.94e-06	Squamous Cells 3	TBC1D20
ISCU2	9.1e-11	0.170259	0.453	0.207	2.95e-06	Squamous Cells 3	ISCU
VWA5A2	9.23e-11	0.17805	0.353	0.153	2.99e-06	Squamous Cells 3	VWA5A
CTNNB12	9.34e-11	0.150932	0.56	0.28	3.03e-06	Squamous Cells 3	CTNNB1
COPZ1	9.53e-11	0.12889	0.36	0.152	3.09e-06	Squamous Cells 3	COPZ1
EFR3A	9.83e-11	0.153013	0.3	0.119	3.18e-06	Squamous Cells 3	EFR3A
TUBG1	9.96e-11	0.13909	0.153	0.043	3.23e-06	Squamous Cells 3	TUBG1
TSN	1.01e-10	0.145318	0.24	0.085	3.27e-06	Squamous Cells 3	TSN
RAB6A	1.03e-10	0.30882	0.287	0.113	3.33e-06	Squamous Cells 3	RAB6A
RIC8A	1.03e-10	0.120923	0.273	0.104	3.34e-06	Squamous Cells 3	RIC8A
ERP291	1.11e-10	0.113504	0.5	0.238	3.6e-06	Squamous Cells 3	ERP29
WDR20	1.13e-10	0.131356	0.2	0.065	3.67e-06	Squamous Cells 3	WDR20
MAPK91	1.14e-10	0.187456	0.22	0.076	3.68e-06	Squamous Cells 3	MAPK9
HNRNPF2	1.15e-10	0.136439	0.613	0.301	3.72e-06	Squamous Cells 3	HNRNPF
SCNM1	1.24e-10	0.130811	0.227	0.079	4.03e-06	Squamous Cells 3	SCNM1
AK3	1.25e-10	0.234217	0.253	0.093	4.04e-06	Squamous Cells 3	AK3
MDH21	1.27e-10	0.143296	0.4	0.177	4.12e-06	Squamous Cells 3	MDH2
ZSWIM8	1.28e-10	0.220993	0.253	0.093	4.15e-06	Squamous Cells 3	ZSWIM8
RNF111	1.34e-10	0.186384	0.227	0.079	4.33e-06	Squamous Cells 3	RNF111
YTHDF2	1.37e-10	0.127811	0.26	0.097	4.44e-06	Squamous Cells 3	YTHDF2
MYO1E3	1.4e-10	0.190776	0.447	0.206	4.54e-06	Squamous Cells 3	MYO1E
PSMD14	1.46e-10	0.200291	0.333	0.142	4.73e-06	Squamous Cells 3	PSMD14
BCAR31	1.48e-10	0.143709	0.153	0.043	4.79e-06	Squamous Cells 3	BCAR3
DCUN1D1	1.51e-10	0.129395	0.207	0.069	4.89e-06	Squamous Cells 3	DCUN1D1
DCUN1D5	1.52e-10	0.127558	0.14	0.037	4.92e-06	Squamous Cells 3	DCUN1D5
SYK	1.53e-10	0.310821	0.16	0.047	4.96e-06	Squamous Cells 3	SYK
NCOA1	1.55e-10	0.174592	0.273	0.105	5.03e-06	Squamous Cells 3	NCOA1
HSD17B10	1.65e-10	0.128812	0.173	0.052	5.34e-06	Squamous Cells 3	HSD17B10
TERF2IP1	1.69e-10	0.107171	0.46	0.216	5.49e-06	Squamous Cells 3	TERF2IP
CNOT6	1.71e-10	0.141355	0.287	0.112	5.53e-06	Squamous Cells 3	CNOT6
TRIB1	1.71e-10	0.115619	0.26	0.096	5.55e-06	Squamous Cells 3	TRIB1
EVA1C1	1.83e-10	0.218671	0.28	0.111	5.91e-06	Squamous Cells 3	EVA1C
NIPAL2	1.84e-10	0.148967	0.24	0.087	5.96e-06	Squamous Cells 3	NIPAL2
PAF12	1.86e-10	0.236014	0.36	0.158	6.02e-06	Squamous Cells 3	PAF1
TIMP1	1.86e-10	0.190761	0.16	0.047	6.04e-06	Squamous Cells 3	TIMP1
SURF11	1.98e-10	0.183113	0.34	0.144	6.4e-06	Squamous Cells 3	SURF1
COASY1	1.98e-10	0.226298	0.267	0.103	6.41e-06	Squamous Cells 3	COASY
ARPC5L1	2e-10	0.155562	0.347	0.146	6.48e-06	Squamous Cells 3	ARPC5L
USF11	2.1e-10	0.137168	0.147	0.041	6.81e-06	Squamous Cells 3	USF1
PPP1R15A1	2.11e-10	0.255805	0.68	0.384	6.82e-06	Squamous Cells 3	PPP1R15A
PARD32	2.15e-10	0.120719	0.34	0.143	6.95e-06	Squamous Cells 3	PARD3
B3GNT73	2.25e-10	0.243524	0.273	0.108	7.3e-06	Squamous Cells 3	B3GNT7
GSR1	2.41e-10	0.273481	0.407	0.188	7.79e-06	Squamous Cells 3	GSR
DRAP11	2.45e-10	0.130438	0.227	0.079	7.93e-06	Squamous Cells 3	DRAP1
DRG1	2.5e-10	0.121486	0.247	0.091	8.11e-06	Squamous Cells 3	DRG1
CYLD1	2.62e-10	0.159996	0.307	0.126	8.5e-06	Squamous Cells 3	CYLD
RAB40C	2.66e-10	0.129134	0.167	0.05	8.62e-06	Squamous Cells 3	RAB40C
TXNDC9	2.66e-10	0.178823	0.213	0.073	8.63e-06	Squamous Cells 3	TXNDC9
CCPG13	2.69e-10	0.202459	0.64	0.346	8.7e-06	Squamous Cells 3	CCPG1
PLAGL2	2.72e-10	0.147906	0.14	0.039	8.8e-06	Squamous Cells 3	PLAGL2
TMEM120A	2.75e-10	0.126808	0.167	0.05	8.89e-06	Squamous Cells 3	TMEM120A
AP1B1	2.76e-10	0.14508	0.287	0.115	8.94e-06	Squamous Cells 3	AP1B1
CTTN2	2.8e-10	0.1635	0.473	0.225	9.08e-06	Squamous Cells 3	CTTN
BRK11	3.18e-10	0.186907	0.393	0.174	1.03e-05	Squamous Cells 3	BRK1
ETV61	3.23e-10	0.139103	0.427	0.197	1.05e-05	Squamous Cells 3	ETV6
FAM160B1	3.53e-10	0.129376	0.18	0.056	1.14e-05	Squamous Cells 3	FAM160B1
KMT2B	3.54e-10	0.113525	0.227	0.08	1.15e-05	Squamous Cells 3	KMT2B
ARFRP1	3.83e-10	0.108079	0.18	0.056	1.24e-05	Squamous Cells 3	ARFRP1
TMEM41B	4.02e-10	0.140639	0.233	0.084	1.3e-05	Squamous Cells 3	TMEM41B
TIMM13	4.03e-10	0.168988	0.247	0.092	1.31e-05	Squamous Cells 3	TIMM13
KIF16B	4.11e-10	0.187821	0.187	0.061	1.33e-05	Squamous Cells 3	KIF16B
DAPK12	4.16e-10	0.259858	0.3	0.122	1.35e-05	Squamous Cells 3	DAPK1
PHF5A	4.35e-10	0.206808	0.153	0.045	1.41e-05	Squamous Cells 3	PHF5A
HIGD1A1	4.53e-10	0.123346	0.233	0.084	1.47e-05	Squamous Cells 3	HIGD1A
G3BP2	4.55e-10	0.104743	0.487	0.235	1.47e-05	Squamous Cells 3	G3BP2
STK39	4.62e-10	0.141449	0.373	0.165	1.5e-05	Squamous Cells 3	STK39
PCGF5	4.77e-10	0.205429	0.26	0.101	1.55e-05	Squamous Cells 3	PCGF5
ITGAV2	4.88e-10	0.284273	0.247	0.094	1.58e-05	Squamous Cells 3	ITGAV
LARP4	4.96e-10	0.171213	0.32	0.136	1.61e-05	Squamous Cells 3	LARP4
XPO1	4.96e-10	0.107902	0.473	0.23	1.61e-05	Squamous Cells 3	XPO1
MAP2K31	5.03e-10	0.176961	0.22	0.079	1.63e-05	Squamous Cells 3	MAP2K3
TBC1D22A	5.06e-10	0.124398	0.267	0.103	1.64e-05	Squamous Cells 3	TBC1D22A
GNPDA1	5.3e-10	0.14111	0.153	0.045	1.72e-05	Squamous Cells 3	GNPDA1
UBN21	5.38e-10	0.116642	0.333	0.141	1.74e-05	Squamous Cells 3	UBN2
SLC25A61	5.43e-10	0.103472	0.4	0.179	1.76e-05	Squamous Cells 3	SLC25A6
PTPA	5.45e-10	0.26338	0.227	0.083	1.76e-05	Squamous Cells 3	PTPA
ARHGEF7	5.54e-10	0.117269	0.247	0.092	1.79e-05	Squamous Cells 3	ARHGEF7
INSR1	5.57e-10	0.136435	0.313	0.132	1.8e-05	Squamous Cells 3	INSR
RBBP6	5.7e-10	0.154452	0.433	0.207	1.85e-05	Squamous Cells 3	RBBP6
IRF72	5.76e-10	0.276051	0.2	0.068	1.87e-05	Squamous Cells 3	IRF7
PSMD12	5.8e-10	0.133034	0.353	0.154	1.88e-05	Squamous Cells 3	PSMD12
VAMP72	6.02e-10	0.194629	0.173	0.055	1.95e-05	Squamous Cells 3	VAMP7
MOSMO	6.14e-10	0.123809	0.173	0.054	1.99e-05	Squamous Cells 3	MOSMO
H1FX2	6.16e-10	0.229288	0.353	0.159	2e-05	Squamous Cells 3	H1FX
ZMPSTE242	6.22e-10	0.169101	0.36	0.159	2.02e-05	Squamous Cells 3	ZMPSTE24
ARHGEF371	6.37e-10	0.116175	0.247	0.093	2.06e-05	Squamous Cells 3	ARHGEF37
KDM5A	6.53e-10	0.186221	0.447	0.215	2.12e-05	Squamous Cells 3	KDM5A
C14orf1191	6.69e-10	0.148023	0.227	0.083	2.17e-05	Squamous Cells 3	C14orf119
BABAM1	6.79e-10	0.188824	0.16	0.049	2.2e-05	Squamous Cells 3	BABAM1
AC005261.1	7.18e-10	0.184653	0.16	0.049	2.32e-05	Squamous Cells 3	AC005261.1
CMTR12	7.37e-10	0.257521	0.247	0.094	2.39e-05	Squamous Cells 3	CMTR1
TIMM29	7.4e-10	0.228412	0.153	0.045	2.4e-05	Squamous Cells 3	TIMM29
UPF12	7.7e-10	0.124001	0.513	0.254	2.49e-05	Squamous Cells 3	UPF1
POLR2J	8.12e-10	0.106645	0.293	0.118	2.63e-05	Squamous Cells 3	POLR2J
RNF170	8.31e-10	0.178899	0.207	0.073	2.69e-05	Squamous Cells 3	RNF170
EIF5	9.27e-10	0.150878	0.72	0.395	3e-05	Squamous Cells 3	EIF5
AHCYL12	9.29e-10	0.114833	0.5	0.243	3.01e-05	Squamous Cells 3	AHCYL1
ZFPL1	9.87e-10	0.134034	0.173	0.055	3.2e-05	Squamous Cells 3	ZFPL1
C1GALT1	1e-09	0.218562	0.26	0.104	3.25e-05	Squamous Cells 3	C1GALT1
TMEM214	1.01e-09	0.120999	0.173	0.055	3.27e-05	Squamous Cells 3	TMEM214
ZER1	1.04e-09	0.108558	0.173	0.055	3.37e-05	Squamous Cells 3	ZER1
LPCAT3	1.09e-09	0.107175	0.173	0.055	3.53e-05	Squamous Cells 3	LPCAT3
EIF2S1	1.16e-09	0.176623	0.293	0.122	3.75e-05	Squamous Cells 3	EIF2S1
DCAF51	1.18e-09	0.130427	0.433	0.207	3.83e-05	Squamous Cells 3	DCAF5
KARS1	1.18e-09	0.112456	0.36	0.163	3.83e-05	Squamous Cells 3	KARS
WWP1	1.2e-09	0.190631	0.267	0.108	3.89e-05	Squamous Cells 3	WWP1
PSPC1	1.22e-09	0.109746	0.273	0.108	3.94e-05	Squamous Cells 3	PSPC1
TACC22	1.23e-09	0.167577	0.5	0.247	3.99e-05	Squamous Cells 3	TACC2
MFF	1.27e-09	0.131441	0.22	0.08	4.1e-05	Squamous Cells 3	MFF
C1orf52	1.27e-09	0.167264	0.2	0.069	4.11e-05	Squamous Cells 3	C1orf52
PPA11	1.32e-09	0.106133	0.327	0.14	4.26e-05	Squamous Cells 3	PPA1
ASNA1	1.32e-09	0.167068	0.18	0.059	4.27e-05	Squamous Cells 3	ASNA1
MEPCE	1.33e-09	0.164577	0.22	0.081	4.3e-05	Squamous Cells 3	MEPCE
GOLT1B	1.37e-09	0.111913	0.18	0.058	4.42e-05	Squamous Cells 3	GOLT1B
EDF11	1.37e-09	0.198589	0.48	0.239	4.42e-05	Squamous Cells 3	EDF1
AUP1	1.39e-09	0.107748	0.327	0.139	4.49e-05	Squamous Cells 3	AUP1
MUCL12	1.49e-09	0.534127	0.18	0.062	4.84e-05	Squamous Cells 3	MUCL1
MAP1LC3A1	1.5e-09	0.104048	0.153	0.046	4.87e-05	Squamous Cells 3	MAP1LC3A
GPKOW	1.52e-09	0.121448	0.187	0.063	4.94e-05	Squamous Cells 3	GPKOW
KHSRP	1.56e-09	0.10206	0.2	0.069	5.06e-05	Squamous Cells 3	KHSRP
PRKAR2B	1.6e-09	0.134964	0.18	0.059	5.19e-05	Squamous Cells 3	PRKAR2B
LIN7C	1.72e-09	0.105701	0.24	0.09	5.56e-05	Squamous Cells 3	LIN7C
FDX11	1.76e-09	0.124594	0.207	0.073	5.69e-05	Squamous Cells 3	FDX1
SLC6A9	1.8e-09	0.172666	0.147	0.044	5.83e-05	Squamous Cells 3	SLC6A9
SLC6A81	2.07e-09	0.102793	0.207	0.073	6.69e-05	Squamous Cells 3	SLC6A8
CNOT4	2.07e-09	0.14282	0.24	0.093	6.7e-05	Squamous Cells 3	CNOT4
TXNDC171	2.11e-09	0.138105	0.313	0.134	6.85e-05	Squamous Cells 3	TXNDC17
EIF3D2	2.17e-09	0.147829	0.447	0.214	7.02e-05	Squamous Cells 3	EIF3D
PUM1	2.17e-09	0.121938	0.407	0.193	7.04e-05	Squamous Cells 3	PUM1
PLEKHG6	2.2e-09	0.125378	0.147	0.044	7.14e-05	Squamous Cells 3	PLEKHG6
ZC3H12A	2.28e-09	0.16931	0.193	0.066	7.4e-05	Squamous Cells 3	ZC3H12A
NFYA	2.5e-09	0.163409	0.167	0.053	8.1e-05	Squamous Cells 3	NFYA
FAM199X	2.53e-09	0.127724	0.233	0.089	8.19e-05	Squamous Cells 3	FAM199X
ADK	2.64e-09	0.109929	0.187	0.063	8.55e-05	Squamous Cells 3	ADK
CNNM4	2.64e-09	0.115403	0.207	0.074	8.56e-05	Squamous Cells 3	CNNM4
SHOC21	2.75e-09	0.104482	0.353	0.157	8.92e-05	Squamous Cells 3	SHOC2
ARHGEF4	2.82e-09	0.245856	0.147	0.044	9.15e-05	Squamous Cells 3	ARHGEF4
DPP3	2.83e-09	0.121682	0.16	0.05	9.16e-05	Squamous Cells 3	DPP3
HMG20B	2.87e-09	0.111418	0.293	0.122	9.29e-05	Squamous Cells 3	HMG20B
MVP1	2.89e-09	0.132996	0.487	0.245	9.37e-05	Squamous Cells 3	MVP
PARP121	2.92e-09	0.321327	0.153	0.048	9.46e-05	Squamous Cells 3	PARP12
IWS1	2.96e-09	0.109585	0.333	0.146	9.58e-05	Squamous Cells 3	IWS1
ATP6AP12	3.06e-09	0.105871	0.433	0.205	9.91e-05	Squamous Cells 3	ATP6AP1
ARHGAP30	3.25e-09	0.157567	0.147	0.043	0.000105125	Squamous Cells 3	ARHGAP30
SREBF21	3.33e-09	0.132201	0.26	0.105	0.000107706	Squamous Cells 3	SREBF2
ADGRG11	3.37e-09	0.142468	0.3	0.129	0.000109174	Squamous Cells 3	ADGRG1
CCND1	3.37e-09	0.136842	0.387	0.179	0.000109229	Squamous Cells 3	CCND1
G6PD	3.51e-09	0.157614	0.2	0.071	0.000113689	Squamous Cells 3	G6PD
REXO21	3.86e-09	0.242764	0.3	0.13	0.00012512	Squamous Cells 3	REXO2
EAF1	3.88e-09	0.167332	0.2	0.072	0.000125598	Squamous Cells 3	EAF1
ABHD17B1	3.89e-09	0.110019	0.22	0.082	0.00012611	Squamous Cells 3	ABHD17B
CNOT7	3.95e-09	0.109473	0.273	0.113	0.000127928	Squamous Cells 3	CNOT7
SCAMP3	3.98e-09	0.100059	0.187	0.065	0.000128955	Squamous Cells 3	SCAMP3
SNW12	4.04e-09	0.107363	0.327	0.143	0.000130991	Squamous Cells 3	SNW1
ZNF750	4.14e-09	0.162447	0.213	0.079	0.000134014	Squamous Cells 3	ZNF750
ZSCAN311	4.23e-09	0.102667	0.16	0.05	0.000137128	Squamous Cells 3	ZSCAN31
ZBED4	4.42e-09	0.112347	0.173	0.058	0.000143048	Squamous Cells 3	ZBED4
MRPL49	4.42e-09	0.121101	0.227	0.085	0.000143246	Squamous Cells 3	MRPL49
PPP2R5D	4.44e-09	0.147908	0.207	0.076	0.000143889	Squamous Cells 3	PPP2R5D
C6orf48	4.61e-09	0.120305	0.28	0.117	0.00014928	Squamous Cells 3	C6orf48
MKLN1	4.63e-09	0.208953	0.28	0.118	0.000149946	Squamous Cells 3	MKLN1
BIRC2	5.02e-09	0.137542	0.307	0.133	0.000162561	Squamous Cells 3	BIRC2
ZC3H4	5.04e-09	0.109215	0.18	0.061	0.000163256	Squamous Cells 3	ZC3H4
ADAM171	5.06e-09	0.101577	0.213	0.079	0.000163967	Squamous Cells 3	ADAM17
DYNLT3	5.32e-09	0.173777	0.233	0.09	0.000172336	Squamous Cells 3	DYNLT3
PSMB21	5.41e-09	0.14594	0.267	0.11	0.000175271	Squamous Cells 3	PSMB2
ANKIB1	5.5e-09	0.111285	0.327	0.144	0.000178283	Squamous Cells 3	ANKIB1
FDPS1	5.57e-09	0.100551	0.34	0.152	0.000180311	Squamous Cells 3	FDPS
MBNL21	5.6e-09	0.163551	0.3	0.129	0.000181418	Squamous Cells 3	MBNL2
CRKL	6.11e-09	0.137481	0.227	0.087	0.000197746	Squamous Cells 3	CRKL
PARP141	6.11e-09	0.390068	0.527	0.295	0.000197808	Squamous Cells 3	PARP14
RABL61	6.13e-09	0.143492	0.413	0.2	0.000198426	Squamous Cells 3	RABL6
CCDC471	6.17e-09	0.104719	0.433	0.213	0.000199937	Squamous Cells 3	CCDC47
RHEB	6.51e-09	0.123591	0.187	0.065	0.000210826	Squamous Cells 3	RHEB
RBMS1	6.53e-09	0.106038	0.253	0.101	0.000211445	Squamous Cells 3	RBMS1
SAP30L1	6.66e-09	0.116695	0.26	0.106	0.000215563	Squamous Cells 3	SAP30L
HARS2	7.31e-09	0.115978	0.173	0.058	0.000236669	Squamous Cells 3	HARS2
GNAQ1	7.51e-09	0.145977	0.333	0.154	0.000243284	Squamous Cells 3	GNAQ
PPP1CC	7.98e-09	0.136222	0.367	0.17	0.000258376	Squamous Cells 3	PPP1CC
TMTC22	8.02e-09	0.116081	0.233	0.091	0.000259718	Squamous Cells 3	TMTC2
CGN2	8.35e-09	0.132737	0.553	0.288	0.000270372	Squamous Cells 3	CGN
PLPP11	8.71e-09	0.248637	0.187	0.066	0.000282055	Squamous Cells 3	PLPP1
HS2ST1	8.94e-09	0.300309	0.147	0.046	0.000289551	Squamous Cells 3	HS2ST1
IRAK1	8.95e-09	0.174804	0.233	0.092	0.000289975	Squamous Cells 3	IRAK1
SRA1	9.65e-09	0.125745	0.24	0.095	0.000312481	Squamous Cells 3	SRA1
PWWP2B1	9.65e-09	0.165927	0.273	0.116	0.000312608	Squamous Cells 3	PWWP2B
CTR92	9.68e-09	0.107681	0.367	0.174	0.000313382	Squamous Cells 3	CTR9
MAPK14	9.69e-09	0.146741	0.287	0.124	0.000314005	Squamous Cells 3	MAPK14
IGBP11	9.72e-09	0.476252	0.287	0.123	0.000314792	Squamous Cells 3	IGBP1
STK251	1.01e-08	0.122352	0.26	0.107	0.000327391	Squamous Cells 3	STK25
TUFM2	1.07e-08	0.164495	0.553	0.29	0.000347792	Squamous Cells 3	TUFM
PSMG2	1.13e-08	0.101961	0.207	0.076	0.000367012	Squamous Cells 3	PSMG2
FGFR21	1.16e-08	0.195265	0.167	0.056	0.000374784	Squamous Cells 3	FGFR2
TRIM23	1.23e-08	0.10868	0.147	0.046	0.000399368	Squamous Cells 3	TRIM23
GLO1	1.24e-08	0.10021	0.333	0.15	0.000402417	Squamous Cells 3	GLO1
ACAD9	1.26e-08	0.142992	0.167	0.056	0.000408699	Squamous Cells 3	ACAD9
FAM83E	1.26e-08	0.170243	0.2	0.074	0.00040915	Squamous Cells 3	FAM83E
BMP2K	1.3e-08	0.147738	0.213	0.081	0.000419583	Squamous Cells 3	BMP2K
SNX192	1.35e-08	0.133478	0.267	0.113	0.000437067	Squamous Cells 3	SNX19
SELENOS1	1.36e-08	0.181048	0.353	0.167	0.000440463	Squamous Cells 3	SELENOS
SMAD31	1.37e-08	0.119685	0.333	0.152	0.000445322	Squamous Cells 3	SMAD3
CMIP1	1.46e-08	0.113734	0.287	0.124	0.000472849	Squamous Cells 3	CMIP
CALM31	1.55e-08	0.120435	0.34	0.157	0.000501397	Squamous Cells 3	CALM3
FDFT12	1.58e-08	0.129324	0.413	0.205	0.000510826	Squamous Cells 3	FDFT1
HNRNPH31	1.6e-08	0.106213	0.42	0.208	0.000519834	Squamous Cells 3	HNRNPH3
GSTK1	1.76e-08	0.181123	0.527	0.282	0.000570083	Squamous Cells 3	GSTK1
POLR2B1	1.86e-08	0.118599	0.387	0.186	0.00060176	Squamous Cells 3	POLR2B
ZFR2	2.02e-08	0.14684	0.42	0.205	0.00065325	Squamous Cells 3	ZFR
MMP24OS2	2.11e-08	0.151341	0.307	0.138	0.000683738	Squamous Cells 3	MMP24OS
UBE2E1	2.12e-08	0.111713	0.273	0.116	0.00068542	Squamous Cells 3	UBE2E1
TSPAN64	2.17e-08	0.196003	0.633	0.338	0.000703438	Squamous Cells 3	TSPAN6
TMED42	2.2e-08	0.136248	0.387	0.188	0.000712848	Squamous Cells 3	TMED4
MAP71	2.22e-08	0.117785	0.367	0.172	0.000718307	Squamous Cells 3	MAP7
PLEC2	2.24e-08	0.349878	0.44	0.238	0.00072697	Squamous Cells 3	PLEC
VPS72	2.49e-08	0.122922	0.153	0.05	0.000807642	Squamous Cells 3	VPS72
SRP54	2.5e-08	0.125415	0.327	0.152	0.000810587	Squamous Cells 3	SRP54
BCAS13	2.59e-08	0.197246	0.48	0.253	0.000837697	Squamous Cells 3	BCAS1
CDK11B	2.6e-08	0.117439	0.167	0.057	0.000840558	Squamous Cells 3	CDK11B
MYO1B3	2.6e-08	0.188204	0.373	0.183	0.000841129	Squamous Cells 3	MYO1B
IDH3B	2.67e-08	0.12848	0.233	0.094	0.000863364	Squamous Cells 3	IDH3B
ABHD3	2.73e-08	0.106078	0.187	0.068	0.000884776	Squamous Cells 3	ABHD3
NSDHL1	2.81e-08	0.122638	0.187	0.068	0.000910972	Squamous Cells 3	NSDHL
ERCC31	3.05e-08	0.144418	0.26	0.111	0.000987632	Squamous Cells 3	ERCC3
AKAP17A1	3.06e-08	0.159383	0.3	0.136	0.000990629	Squamous Cells 3	AKAP17A
UBA13	3.07e-08	0.18442	0.407	0.204	0.000994998	Squamous Cells 3	UBA1
BAZ1B	3.15e-08	0.155134	0.42	0.216	0.00102184	Squamous Cells 3	BAZ1B
NHSL11	3.17e-08	0.192294	0.227	0.091	0.00102799	Squamous Cells 3	NHSL1
PRPF62	3.23e-08	0.113161	0.373	0.182	0.00104461	Squamous Cells 3	PRPF6
CD821	3.26e-08	0.10935	0.433	0.22	0.00105649	Squamous Cells 3	CD82
TSPO	3.42e-08	0.203786	0.36	0.177	0.00110629	Squamous Cells 3	TSPO
ZNF831	3.44e-08	0.104451	0.273	0.118	0.0011137	Squamous Cells 3	ZNF83
DUSP23	3.75e-08	0.12156	0.22	0.086	0.00121549	Squamous Cells 3	DUSP23
ZNF800	3.8e-08	0.120884	0.227	0.091	0.00123193	Squamous Cells 3	ZNF800
SH3RF1	3.95e-08	0.10651	0.247	0.101	0.0012786	Squamous Cells 3	SH3RF1
KIF5B1	4.03e-08	0.100321	0.733	0.401	0.00130646	Squamous Cells 3	KIF5B
SOX91	4.11e-08	0.171348	0.213	0.084	0.00133157	Squamous Cells 3	SOX9
PGRMC12	4.32e-08	0.104281	0.447	0.227	0.00139841	Squamous Cells 3	PGRMC1
ORMDL3	4.42e-08	0.12767	0.22	0.088	0.00143219	Squamous Cells 3	ORMDL3
TMEM183A	4.75e-08	0.134592	0.187	0.069	0.0015383	Squamous Cells 3	TMEM183A
PRRC1	4.91e-08	0.103411	0.247	0.104	0.0015918	Squamous Cells 3	PRRC1
FAM217B	4.98e-08	0.103682	0.173	0.062	0.00161282	Squamous Cells 3	FAM217B
ARFGAP2	5.02e-08	0.126638	0.227	0.092	0.00162454	Squamous Cells 3	ARFGAP2
GPS11	5.32e-08	0.174882	0.293	0.133	0.00172307	Squamous Cells 3	GPS1
BIRC3	5.72e-08	0.153102	0.247	0.102	0.00185354	Squamous Cells 3	BIRC3
ENOPH1	5.75e-08	0.157716	0.213	0.084	0.00186136	Squamous Cells 3	ENOPH1
SLC25A111	5.79e-08	0.127536	0.22	0.089	0.00187398	Squamous Cells 3	SLC25A11
ARFGAP11	5.99e-08	0.171609	0.32	0.15	0.00194099	Squamous Cells 3	ARFGAP1
EIF3I3	6.19e-08	0.107131	0.347	0.166	0.00200484	Squamous Cells 3	EIF3I
TPRG1L2	6.21e-08	0.123523	0.367	0.174	0.00200989	Squamous Cells 3	TPRG1L
IRF61	6.35e-08	0.103109	0.347	0.164	0.00205801	Squamous Cells 3	IRF6
FUCA21	6.87e-08	0.144078	0.227	0.093	0.00222433	Squamous Cells 3	FUCA2
UBN11	6.99e-08	0.10687	0.327	0.15	0.00226462	Squamous Cells 3	UBN1
RPS162	7e-08	0.154124	0.687	0.409	0.00226673	Squamous Cells 3	RPS16
ENO1	7.3e-08	0.110217	0.533	0.29	0.00236421	Squamous Cells 3	ENO1
RHOT1	7.89e-08	0.118712	0.2	0.078	0.00255611	Squamous Cells 3	RHOT1
SLC45A41	8.38e-08	0.111887	0.213	0.086	0.00271331	Squamous Cells 3	SLC45A4
MRPL34	9.22e-08	0.124179	0.213	0.085	0.00298669	Squamous Cells 3	MRPL34
IFITM31	9.33e-08	0.129761	0.333	0.16	0.00302189	Squamous Cells 3	IFITM3
FAM104A	9.61e-08	0.109541	0.173	0.063	0.00311097	Squamous Cells 3	FAM104A
KLF101	1.06e-07	0.12765	0.273	0.123	0.00342554	Squamous Cells 3	KLF10
SIK3	1.06e-07	0.136573	0.233	0.098	0.00343011	Squamous Cells 3	SIK3
ZMIZ11	1.13e-07	0.109752	0.193	0.075	0.00367244	Squamous Cells 3	ZMIZ1
KRT181	1.15e-07	0.166704	0.64	0.351	0.00373012	Squamous Cells 3	KRT18
CNIH41	1.19e-07	0.195952	0.26	0.116	0.00383909	Squamous Cells 3	CNIH4
CENPX	1.23e-07	0.155921	0.207	0.083	0.00398299	Squamous Cells 3	CENPX
BAD2	1.26e-07	0.106863	0.313	0.145	0.00407285	Squamous Cells 3	BAD
FBXO33	1.37e-07	0.115555	0.18	0.068	0.00445247	Squamous Cells 3	FBXO33
GANAB	1.39e-07	0.122417	0.193	0.076	0.00449408	Squamous Cells 3	GANAB
PSMB92	1.41e-07	0.128838	0.347	0.172	0.00457605	Squamous Cells 3	PSMB9
BRMS1	1.42e-07	0.136961	0.18	0.067	0.00460627	Squamous Cells 3	BRMS1
HES1	1.45e-07	0.114728	0.327	0.156	0.00468799	Squamous Cells 3	HES1
FAM3C	1.45e-07	0.162222	0.173	0.065	0.00468884	Squamous Cells 3	FAM3C
CEBPG	1.67e-07	0.114324	0.24	0.104	0.00542199	Squamous Cells 3	CEBPG
PSMC21	1.71e-07	0.120127	0.32	0.151	0.0055244	Squamous Cells 3	PSMC2
ABL1	1.71e-07	0.103259	0.167	0.061	0.0055384	Squamous Cells 3	ABL1
MRPL331	1.76e-07	0.133586	0.267	0.119	0.00571364	Squamous Cells 3	MRPL33
CSTB3	1.77e-07	0.16497	0.56	0.317	0.00571723	Squamous Cells 3	CSTB
SPATS2L2	1.83e-07	0.107158	0.513	0.28	0.00593833	Squamous Cells 3	SPATS2L
MIB11	1.84e-07	0.103895	0.287	0.132	0.0059671	Squamous Cells 3	MIB1
KDM3A	2.18e-07	0.11193	0.293	0.137	0.0070663	Squamous Cells 3	KDM3A
COPE	2.23e-07	0.102474	0.2	0.08	0.00722862	Squamous Cells 3	COPE
PRKCD	2.25e-07	0.143023	0.227	0.097	0.00727452	Squamous Cells 3	PRKCD
PRKCZ1	2.34e-07	0.117748	0.167	0.062	0.0075823	Squamous Cells 3	PRKCZ
MRPL36	2.54e-07	0.131096	0.173	0.066	0.00822192	Squamous Cells 3	MRPL36
NEDD4L3	2.68e-07	0.110134	0.42	0.225	0.0086701	Squamous Cells 3	NEDD4L
CDK2AP2	2.76e-07	0.111588	0.22	0.092	0.00893505	Squamous Cells 3	CDK2AP2
TNFSF102	2.79e-07	0.183896	0.427	0.231	0.0090393	Squamous Cells 3	TNFSF10
SLC39A91	3.09e-07	0.109485	0.207	0.085	0.0100099	Squamous Cells 3	SLC39A9
IER3IP1	3.56e-07	0.141421	0.2	0.081	0.0115276	Squamous Cells 3	IER3IP1
TRIOBP2	3.65e-07	0.112363	0.32	0.156	0.0118122	Squamous Cells 3	TRIOBP
TNRC6A1	3.87e-07	0.138993	0.307	0.144	0.0125472	Squamous Cells 3	TNRC6A
UBQLN2	3.9e-07	0.130098	0.227	0.099	0.0126324	Squamous Cells 3	UBQLN2
POLR2G	4.23e-07	0.113188	0.18	0.07	0.0136847	Squamous Cells 3	POLR2G
KEAP11	4.78e-07	0.110015	0.227	0.099	0.0154722	Squamous Cells 3	KEAP1
TIMM17B	5.47e-07	0.113123	0.22	0.094	0.0177112	Squamous Cells 3	TIMM17B
LYSMD3	5.48e-07	0.214877	0.173	0.068	0.0177534	Squamous Cells 3	LYSMD3
MANF2	6.48e-07	0.11627	0.213	0.091	0.0209748	Squamous Cells 3	MANF
TCHP1	6.61e-07	0.155579	0.227	0.099	0.0214101	Squamous Cells 3	TCHP
LTA4H	6.67e-07	0.10578	0.18	0.072	0.0216127	Squamous Cells 3	LTA4H
RMDN31	6.7e-07	0.127439	0.293	0.141	0.0216886	Squamous Cells 3	RMDN3
ABCF2	8.11e-07	0.208004	0.193	0.079	0.0262558	Squamous Cells 3	ABCF2
PTOV12	9.1e-07	0.195918	0.327	0.163	0.0294898	Squamous Cells 3	PTOV1
GPAA12	1.08e-06	0.110786	0.227	0.101	0.0350046	Squamous Cells 3	GPAA1
GTF2A22	1.52e-06	0.142262	0.28	0.135	0.0492054	Squamous Cells 3	GTF2A2
EIF3B1	1.52e-06	0.113911	0.32	0.163	0.0493456	Squamous Cells 3	EIF3B
TMBIM63	1.67e-06	0.113912	0.9	0.531	0.0541508	Squamous Cells 3	TMBIM6
COG6	1.69e-06	0.110749	0.193	0.082	0.0547858	Squamous Cells 3	COG6
NORAD1	1.7e-06	0.106296	0.547	0.308	0.0549903	Squamous Cells 3	NORAD
BCL2L131	1.78e-06	0.219707	0.253	0.119	0.0575558	Squamous Cells 3	BCL2L13
SLTM1	1.96e-06	0.165842	0.507	0.287	0.063407	Squamous Cells 3	SLTM
KRT10	2.21e-06	0.277397	0.32	0.166	0.0714957	Squamous Cells 3	KRT10
SRPK1	2.33e-06	0.143591	0.213	0.095	0.0754962	Squamous Cells 3	SRPK1
KAT5	2.36e-06	0.111751	0.18	0.074	0.0764103	Squamous Cells 3	KAT5
ATP1A12	2.48e-06	0.190185	0.74	0.445	0.0804265	Squamous Cells 3	ATP1A1
ARRDC41	2.58e-06	0.143034	0.187	0.079	0.0834149	Squamous Cells 3	ARRDC4
POF1B1	3.15e-06	0.102176	0.213	0.096	0.102111	Squamous Cells 3	POF1B
SDC44	3.48e-06	0.145846	0.547	0.316	0.112808	Squamous Cells 3	SDC4
ALCAM3	3.56e-06	0.150416	0.86	0.537	0.115236	Squamous Cells 3	ALCAM
SH3GLB22	3.81e-06	0.101136	0.32	0.168	0.123268	Squamous Cells 3	SH3GLB2
RPRD1A	5.58e-06	0.157266	0.18	0.077	0.180625	Squamous Cells 3	RPRD1A
IRF31	6.79e-06	0.11979	0.24	0.113	0.219833	Squamous Cells 3	IRF3
BDH11	7.29e-06	0.103373	0.24	0.116	0.236099	Squamous Cells 3	BDH1
GSE11	7.32e-06	0.126188	0.22	0.104	0.237225	Squamous Cells 3	GSE1
MDM23	7.71e-06	0.129077	0.513	0.306	0.249616	Squamous Cells 3	MDM2
FAHD1	8.76e-06	0.149413	0.187	0.081	0.283584	Squamous Cells 3	FAHD1
TMEM9B	9.87e-06	0.115689	0.233	0.113	0.319733	Squamous Cells 3	TMEM9B
SELENOF2	1.02e-05	0.100741	0.393	0.223	0.331494	Squamous Cells 3	SELENOF
ABLIM12	1.55e-05	0.183909	0.487	0.292	0.501541	Squamous Cells 3	ABLIM1
LAMC23	2.99e-05	0.21628	0.407	0.236	0.969723	Squamous Cells 3	LAMC2
TXNIP2	4.49e-05	0.243818	0.667	0.465	1	Squamous Cells 3	TXNIP
MANBAL2	4.6e-05	0.126027	0.247	0.128	1	Squamous Cells 3	MANBAL
AMPD31	6.19e-05	0.105473	0.28	0.153	1	Squamous Cells 3	AMPD3
TBC1D1	6.25e-05	0.14547	0.213	0.108	1	Squamous Cells 3	TBC1D1
AKR1C21	6.34e-05	0.342183	0.267	0.145	1	Squamous Cells 3	AKR1C2
MTMR12	6.36e-05	0.117958	0.213	0.107	1	Squamous Cells 3	MTMR12
ST6GAL1	6.88e-05	0.123999	0.213	0.108	1	Squamous Cells 3	ST6GAL1
AQP32	7.2e-05	0.364776	0.673	0.507	1	Squamous Cells 3	AQP3
IPO81	7.85e-05	0.130114	0.207	0.104	1	Squamous Cells 3	IPO8
IFI62	9.94e-05	0.231559	0.367	0.226	1	Squamous Cells 3	IFI6
MX21	0.000120603	0.119313	0.213	0.111	1	Squamous Cells 3	MX2
ACACA2	0.000153936	0.125973	0.3	0.17	1	Squamous Cells 3	ACACA
WARS1	0.000198945	0.148875	0.28	0.16	1	Squamous Cells 3	WARS
PFKL1	0.00023915	0.101837	0.227	0.123	1	Squamous Cells 3	PFKL
APOL11	0.000338608	0.378182	0.267	0.158	1	Squamous Cells 3	APOL1
ANXA24	0.000439722	0.123832	0.847	0.57	1	Squamous Cells 3	ANXA2
OFD12	0.000627969	0.145642	0.3	0.179	1	Squamous Cells 3	OFD1
GLUL2	0.00167562	0.245898	0.72	0.517	1	Squamous Cells 3	GLUL
SYNE21	0.00602044	0.110763	0.807	0.576	1	Squamous Cells 3	SYNE2
SERPINB32	1.03e-169	1.79021	0.599	0.169	3.34e-165	Secretory Cells 1	SERPINB3
MUC5AC	1.77e-116	1.92272	0.316	0.063	5.74e-112	Secretory Cells 1	MUC5AC
VMO1	8.4e-99	1.45895	0.502	0.181	2.72e-94	Secretory Cells 1	VMO1
MSMB1	2e-96	1.87136	0.235	0.042	6.47e-92	Secretory Cells 1	MSMB
LYPD22	8.46e-88	1.56775	0.355	0.103	2.74e-83	Secretory Cells 1	LYPD2
AQP52	1.8e-72	1.44255	0.401	0.147	5.84e-68	Secretory Cells 1	AQP5
SLPI2	7.5e-67	1.09348	0.778	0.616	2.43e-62	Secretory Cells 1	SLPI
MMP10	4.98e-66	1.54407	0.191	0.038	1.61e-61	Secretory Cells 1	MMP10
BPIFB1	2.5e-61	1.40493	0.34	0.118	8.11e-57	Secretory Cells 1	BPIFB1
S100P3	1.21e-59	1.15812	0.559	0.306	3.93e-55	Secretory Cells 1	S100P
LCN23	1.91e-57	1.10378	0.454	0.203	6.19e-53	Secretory Cells 1	LCN2
RARRES1	3.29e-57	1.50997	0.301	0.102	1.06e-52	Secretory Cells 1	RARRES1
NTS	6.33e-57	1.3641	0.206	0.051	2.05e-52	Secretory Cells 1	NTS
F32	2.96e-55	1.1809	0.575	0.36	9.58e-51	Secretory Cells 1	F3
WFDC22	1.55e-49	0.921422	0.667	0.501	5e-45	Secretory Cells 1	WFDC2
SERPINB111	4.51e-48	1.22393	0.189	0.049	1.46e-43	Secretory Cells 1	SERPINB11
PRSS231	3.53e-43	1.22058	0.502	0.324	1.14e-38	Secretory Cells 1	PRSS23
EPAS1	2.39e-36	1.06031	0.355	0.172	7.74e-32	Secretory Cells 1	EPAS1
PIGR1	2.78e-34	0.829175	0.603	0.468	9.01e-30	Secretory Cells 1	PIGR
BPIFA1	6.95e-29	1.58585	0.16	0.052	2.25e-24	Secretory Cells 1	BPIFA1
CAPN131	8.27e-29	1.26128	0.243	0.107	2.68e-24	Secretory Cells 1	CAPN13
ANKRD36C2	1.05e-26	1.33676	0.36	0.214	3.41e-22	Secretory Cells 1	ANKRD36C
CXCL172	1.12e-26	1.12379	0.342	0.198	3.63e-22	Secretory Cells 1	CXCL17
CP2	2.14e-25	1.01246	0.397	0.263	6.94e-21	Secretory Cells 1	CP
KRT72	1.11e-20	0.796437	0.366	0.227	3.61e-16	Secretory Cells 1	KRT7
UGT2A1	4.07e-20	1.02679	0.199	0.092	1.32e-15	Secretory Cells 1	UGT2A1
RDH102	4.66e-16	1.04518	0.267	0.161	1.51e-11	Secretory Cells 1	RDH10
MRPL14	2.04e-12	0.104224	0.053	0.179	6.61e-08	Secretory Cells 1	MRPL14
AP3D13	2.71e-12	0.104572	0.096	0.246	8.77e-08	Secretory Cells 1	AP3D1
BPTF1	2.68e-11	0.118491	0.154	0.329	8.69e-07	Secretory Cells 1	BPTF
ANKRD111	5.4e-11	0.198598	0.145	0.313	1.75e-06	Secretory Cells 1	ANKRD11
RAB1A2	1.42e-10	0.105074	0.101	0.242	4.58e-06	Secretory Cells 1	RAB1A
PGD3	1.49e-10	0.136211	0.088	0.22	4.83e-06	Secretory Cells 1	PGD
KMT5B2	1.62e-10	0.10496	0.066	0.185	5.25e-06	Secretory Cells 1	KMT5B
TRIM293	1.74e-10	0.114685	0.079	0.205	5.62e-06	Secretory Cells 1	TRIM29
PRRC2B2	2.89e-10	0.117884	0.118	0.262	9.37e-06	Secretory Cells 1	PRRC2B
PLXNB24	3.6e-10	0.119995	0.178	0.356	1.17e-05	Secretory Cells 1	PLXNB2
TACC23	3.99e-10	0.105078	0.114	0.257	1.29e-05	Secretory Cells 1	TACC2
EIF4G32	4.36e-10	0.106731	0.127	0.277	1.41e-05	Secretory Cells 1	EIF4G3
BCLAF1	4.69e-10	0.14248	0.123	0.271	1.52e-05	Secretory Cells 1	BCLAF1
PUM11	4.85e-10	0.105568	0.079	0.2	1.57e-05	Secretory Cells 1	PUM1
TMEM2591	6.94e-10	0.157621	0.081	0.203	2.25e-05	Secretory Cells 1	TMEM259
PSME11	7.39e-10	0.192035	0.123	0.269	2.39e-05	Secretory Cells 1	PSME1
LMAN11	7.51e-10	0.110481	0.074	0.191	2.43e-05	Secretory Cells 1	LMAN1
ELOB4	8.47e-10	0.16881	0.149	0.309	2.74e-05	Secretory Cells 1	ELOB
ZNHIT11	9.91e-10	0.119861	0.075	0.192	3.21e-05	Secretory Cells 1	ZNHIT1
LAPTM4A3	1.32e-09	0.129205	0.131	0.279	4.28e-05	Secretory Cells 1	LAPTM4A
USP162	1.34e-09	0.1525	0.07	0.182	4.33e-05	Secretory Cells 1	USP16
SH3GLB23	1.39e-09	0.112701	0.064	0.174	4.49e-05	Secretory Cells 1	SH3GLB2
NEBL1	1.55e-09	0.100073	0.131	0.276	5.01e-05	Secretory Cells 1	NEBL
TCF251	1.67e-09	0.136399	0.129	0.274	5.42e-05	Secretory Cells 1	TCF25
TMEM2191	1.93e-09	0.117137	0.062	0.169	6.26e-05	Secretory Cells 1	TMEM219
PLEKHA52	1.96e-09	0.106084	0.136	0.283	6.35e-05	Secretory Cells 1	PLEKHA5
MUC202	2.16e-09	0.13469	0.079	0.195	6.99e-05	Secretory Cells 1	MUC20
NDUFA42	2.3e-09	0.103746	0.188	0.361	7.44e-05	Secretory Cells 1	NDUFA4
RPN11	2.49e-09	0.11384	0.086	0.206	8.06e-05	Secretory Cells 1	RPN1
ACADVL3	2.75e-09	0.157798	0.175	0.342	8.91e-05	Secretory Cells 1	ACADVL
EPS8L23	2.97e-09	0.108506	0.099	0.225	9.62e-05	Secretory Cells 1	EPS8L2
KIAA12172	3.2e-09	0.167317	0.092	0.214	0.000103516	Secretory Cells 1	KIAA1217
UQCRH	3.3e-09	0.151779	0.085	0.202	0.000106944	Secretory Cells 1	UQCRH
NUMA11	3.78e-09	0.185866	0.127	0.268	0.000122553	Secretory Cells 1	NUMA1
SPG111	3.93e-09	0.121441	0.107	0.235	0.000127145	Secretory Cells 1	SPG11
COX8A2	4.42e-09	0.123241	0.105	0.232	0.000143301	Secretory Cells 1	COX8A
RPS9	5.07e-09	0.114254	0.175	0.338	0.000164121	Secretory Cells 1	RPS9
ERLEC11	5.22e-09	0.148705	0.099	0.223	0.000169106	Secretory Cells 1	ERLEC1
VPS291	5.38e-09	0.103229	0.074	0.182	0.000174106	Secretory Cells 1	VPS29
KMT2E1	6.2e-09	0.101088	0.138	0.282	0.000200875	Secretory Cells 1	KMT2E
PAPSS12	6.44e-09	0.164114	0.062	0.165	0.000208592	Secretory Cells 1	PAPSS1
LARS1	6.5e-09	0.152228	0.097	0.219	0.000210532	Secretory Cells 1	LARS
UHMK1	6.58e-09	0.103099	0.11	0.24	0.000213096	Secretory Cells 1	UHMK1
MECOM1	7.82e-09	0.176429	0.101	0.226	0.000253139	Secretory Cells 1	MECOM
PJA21	7.92e-09	0.107687	0.083	0.196	0.000256498	Secretory Cells 1	PJA2
PDXK1	8.27e-09	0.120722	0.083	0.196	0.000267848	Secretory Cells 1	PDXK
ATRX2	9.5e-09	0.223823	0.151	0.302	0.000307838	Secretory Cells 1	ATRX
PLCB42	1.15e-08	0.103854	0.114	0.242	0.000374082	Secretory Cells 1	PLCB4
HINT12	1.16e-08	0.109249	0.162	0.313	0.00037575	Secretory Cells 1	HINT1
MX12	1.26e-08	0.121908	0.153	0.301	0.000408641	Secretory Cells 1	MX1
PSMB64	1.67e-08	0.134888	0.075	0.182	0.000541669	Secretory Cells 1	PSMB6
UBE3A1	2.11e-08	0.110859	0.09	0.203	0.000681874	Secretory Cells 1	UBE3A
SRP142	2.13e-08	0.103465	0.213	0.388	0.000688496	Secretory Cells 1	SRP14
RALBP13	2.2e-08	0.142651	0.097	0.213	0.000711997	Secretory Cells 1	RALBP1
SELENBP12	2.46e-08	0.111131	0.145	0.286	0.000796081	Secretory Cells 1	SELENBP1
SLTM2	2.46e-08	0.133848	0.151	0.296	0.000797679	Secretory Cells 1	SLTM
ERBB23	2.73e-08	0.103962	0.118	0.245	0.000883456	Secretory Cells 1	ERBB2
ATP5PB	2.8e-08	0.182668	0.086	0.197	0.000906846	Secretory Cells 1	ATP5PB
CEP350	3.05e-08	0.163336	0.118	0.243	0.000989349	Secretory Cells 1	CEP350
GIGYF2	3.26e-08	0.104176	0.077	0.182	0.00105545	Secretory Cells 1	GIGYF2
PRPF4B2	3.5e-08	0.115128	0.165	0.316	0.00113513	Secretory Cells 1	PRPF4B
COX14	3.51e-08	0.114262	0.077	0.181	0.00113807	Secretory Cells 1	COX14
BCCIP	6e-08	0.130914	0.081	0.185	0.00194357	Secretory Cells 1	BCCIP
UGP23	6.32e-08	0.171337	0.134	0.265	0.00204744	Secretory Cells 1	UGP2
SKP13	6.42e-08	0.133901	0.213	0.385	0.00207812	Secretory Cells 1	SKP1
SH3GLB13	6.94e-08	0.100888	0.085	0.189	0.00224848	Secretory Cells 1	SH3GLB1
SRSF6	7.65e-08	0.196854	0.088	0.195	0.00247873	Secretory Cells 1	SRSF6
PSME2	7.78e-08	0.182915	0.099	0.212	0.00251928	Secretory Cells 1	PSME2
PDIA4	7.78e-08	0.208094	0.11	0.229	0.0025209	Secretory Cells 1	PDIA4
KIAA15223	8.03e-08	0.200883	0.083	0.187	0.00260175	Secretory Cells 1	KIAA1522
PRPF40A1	8.69e-08	0.164791	0.164	0.31	0.00281597	Secretory Cells 1	PRPF40A
XPO11	9.32e-08	0.123897	0.118	0.238	0.00301792	Secretory Cells 1	XPO1
FLII4	1.19e-07	0.130601	0.103	0.215	0.00384291	Secretory Cells 1	FLII
YTHDC12	1.24e-07	0.179617	0.118	0.237	0.00401386	Secretory Cells 1	YTHDC1
TMCO12	1.35e-07	0.110442	0.114	0.23	0.00436274	Secretory Cells 1	TMCO1
TRAM13	1.42e-07	0.284877	0.11	0.226	0.00460455	Secretory Cells 1	TRAM1
ARHGAP52	1.5e-07	0.160105	0.165	0.31	0.00484374	Secretory Cells 1	ARHGAP5
NFIA	1.63e-07	0.198335	0.092	0.197	0.00527406	Secretory Cells 1	NFIA
ARL6IP11	1.68e-07	0.126392	0.097	0.204	0.00542962	Secretory Cells 1	ARL6IP1
ACIN12	1.75e-07	0.101206	0.123	0.242	0.00568279	Secretory Cells 1	ACIN1
TBL1XR12	1.99e-07	0.137073	0.108	0.221	0.0064598	Secretory Cells 1	TBL1XR1
SREK12	2.11e-07	0.206166	0.169	0.31	0.00683138	Secretory Cells 1	SREK1
DHRS32	2.22e-07	0.235629	0.103	0.214	0.00717991	Secretory Cells 1	DHRS3
SYTL21	2.58e-07	0.165107	0.208	0.37	0.00835239	Secretory Cells 1	SYTL2
PPIG	2.69e-07	0.217243	0.131	0.254	0.00871743	Secretory Cells 1	PPIG
EID13	3.46e-07	0.208883	0.171	0.314	0.0111913	Secretory Cells 1	EID1
ZFAS11	3.52e-07	0.121074	0.099	0.204	0.0113892	Secretory Cells 1	ZFAS1
ANKRD172	3.71e-07	0.198964	0.101	0.208	0.0120186	Secretory Cells 1	ANKRD17
RSBN1L	3.88e-07	0.205092	0.099	0.205	0.0125815	Secretory Cells 1	RSBN1L
SMIM141	4.06e-07	0.14647	0.14	0.265	0.0131479	Secretory Cells 1	SMIM14
TPI12	4.09e-07	0.157345	0.132	0.254	0.0132396	Secretory Cells 1	TPI1
ZC3H13	4.12e-07	0.273704	0.105	0.212	0.0133538	Secretory Cells 1	ZC3H13
ST142	4.34e-07	0.205372	0.09	0.191	0.0140474	Secretory Cells 1	ST14
COL4A3BP2	4.55e-07	0.116769	0.105	0.212	0.0147414	Secretory Cells 1	COL4A3BP
IKZF21	5.62e-07	0.19438	0.11	0.219	0.0181889	Secretory Cells 1	IKZF2
PHF3	6.83e-07	0.174602	0.136	0.257	0.022124	Secretory Cells 1	PHF3
ATP5MC3	6.85e-07	0.177941	0.121	0.236	0.0221859	Secretory Cells 1	ATP5MC3
GSPT12	7.4e-07	0.126988	0.11	0.217	0.0239682	Secretory Cells 1	GSPT1
RPS163	7.96e-07	0.146521	0.244	0.421	0.0257876	Secretory Cells 1	RPS16
ALDH3A21	8.63e-07	0.205888	0.136	0.257	0.0279359	Secretory Cells 1	ALDH3A2
EIF4G13	8.66e-07	0.184498	0.153	0.28	0.0280623	Secretory Cells 1	EIF4G1
NACA3	9.11e-07	0.244486	0.189	0.34	0.0295191	Secretory Cells 1	NACA
SCAF11	9.41e-07	0.236332	0.217	0.383	0.0304751	Secretory Cells 1	SCAF11
FXYD33	9.76e-07	0.113014	0.25	0.425	0.0316098	Secretory Cells 1	FXYD3
STAT11	1.01e-06	0.147788	0.132	0.248	0.0328579	Secretory Cells 1	STAT1
HEBP23	1.05e-06	0.185167	0.18	0.32	0.0338976	Secretory Cells 1	HEBP2
BOD1L11	1.08e-06	0.225657	0.145	0.269	0.0349386	Secretory Cells 1	BOD1L1
BTF32	1.19e-06	0.204057	0.138	0.258	0.0384165	Secretory Cells 1	BTF3
DNAJC31	1.33e-06	0.172467	0.107	0.21	0.0431633	Secretory Cells 1	DNAJC3
ABLIM13	1.41e-06	0.140785	0.169	0.3	0.0455151	Secretory Cells 1	ABLIM1
TPR1	1.42e-06	0.213746	0.199	0.351	0.0459659	Secretory Cells 1	TPR
NFE2L22	1.44e-06	0.175755	0.14	0.259	0.0464878	Secretory Cells 1	NFE2L2
VPS13C2	1.57e-06	0.128902	0.248	0.418	0.05082	Secretory Cells 1	VPS13C
RBM251	1.82e-06	0.120362	0.217	0.368	0.0589653	Secretory Cells 1	RBM25
SRSF2	1.99e-06	0.132419	0.132	0.244	0.0643876	Secretory Cells 1	SRSF2
EWSR12	2.04e-06	0.216009	0.149	0.272	0.0661807	Secretory Cells 1	EWSR1
NIPBL2	2.16e-06	0.189425	0.16	0.288	0.0699557	Secretory Cells 1	NIPBL
RPN23	2.21e-06	0.138277	0.11	0.213	0.0714616	Secretory Cells 1	RPN2
U2SURP1	2.34e-06	0.161347	0.145	0.265	0.0759196	Secretory Cells 1	U2SURP
RPL7A	2.5e-06	0.152791	0.116	0.221	0.0809809	Secretory Cells 1	RPL7A
RSF11	2.56e-06	0.291915	0.118	0.223	0.0828984	Secretory Cells 1	RSF1
NDUFB22	3.35e-06	0.175858	0.151	0.271	0.108626	Secretory Cells 1	NDUFB2
PLEKHS12	3.68e-06	0.150519	0.178	0.31	0.119294	Secretory Cells 1	PLEKHS1
RARRES32	4.43e-06	0.225709	0.121	0.227	0.143605	Secretory Cells 1	RARRES3
RPLP01	4.47e-06	0.161755	0.237	0.397	0.144682	Secretory Cells 1	RPLP0
NDUFS52	4.61e-06	0.264752	0.116	0.218	0.149157	Secretory Cells 1	NDUFS5
FAM107B2	5.16e-06	0.168438	0.243	0.41	0.166971	Secretory Cells 1	FAM107B
USO11	5.58e-06	0.267492	0.114	0.215	0.180724	Secretory Cells 1	USO1
UQCRQ2	5.81e-06	0.231057	0.2	0.343	0.188219	Secretory Cells 1	UQCRQ
BRWD12	6.4e-06	0.176084	0.127	0.231	0.207141	Secretory Cells 1	BRWD1
KIF5B2	6.42e-06	0.148209	0.244	0.413	0.208055	Secretory Cells 1	KIF5B
NDUFA12	6.64e-06	0.130055	0.167	0.287	0.215103	Secretory Cells 1	NDUFA1
UQCRB3	6.88e-06	0.175255	0.158	0.277	0.222802	Secretory Cells 1	UQCRB
RPL36AL3	7.19e-06	0.252825	0.138	0.25	0.232764	Secretory Cells 1	RPL36AL
TC2N3	7.34e-06	0.194194	0.143	0.257	0.237732	Secretory Cells 1	TC2N
BICDL22	7.41e-06	0.227992	0.121	0.224	0.240115	Secretory Cells 1	BICDL2
ZNF2072	7.44e-06	0.173039	0.132	0.237	0.240861	Secretory Cells 1	ZNF207
CTNND12	7.75e-06	0.265379	0.149	0.267	0.250912	Secretory Cells 1	CTNND1
RPS5	7.81e-06	0.197181	0.222	0.377	0.252939	Secretory Cells 1	RPS5
AKR1A12	9.78e-06	0.212059	0.184	0.318	0.316853	Secretory Cells 1	AKR1A1
ADGRF13	1.02e-05	0.124826	0.151	0.263	0.330185	Secretory Cells 1	ADGRF1
RPS3	1.06e-05	0.163091	0.202	0.341	0.343413	Secretory Cells 1	RPS3
CD822	1.15e-05	0.250724	0.125	0.227	0.372118	Secretory Cells 1	CD82
PRPF38B	1.24e-05	0.248841	0.134	0.239	0.402992	Secretory Cells 1	PRPF38B
GSTK11	1.51e-05	0.203968	0.169	0.291	0.490121	Secretory Cells 1	GSTK1
S100A113	1.66e-05	0.206079	0.222	0.371	0.537815	Secretory Cells 1	S100A11
EEF1D2	1.98e-05	0.259922	0.153	0.266	0.641869	Secretory Cells 1	EEF1D
ZNF6381	2.21e-05	0.259634	0.156	0.272	0.716567	Secretory Cells 1	ZNF638
PNN1	2.25e-05	0.247511	0.151	0.263	0.728107	Secretory Cells 1	PNN
CST32	2.43e-05	0.230151	0.162	0.277	0.785965	Secretory Cells 1	CST3
COX6C2	2.53e-05	0.232614	0.23	0.376	0.819748	Secretory Cells 1	COX6C
SMG1	3e-05	0.167312	0.147	0.251	0.971582	Secretory Cells 1	SMG1
TRIP11	3.11e-05	0.308667	0.134	0.236	1	Secretory Cells 1	TRIP11
TTC31	3.28e-05	0.303589	0.169	0.29	1	Secretory Cells 1	TTC3
BAZ2B2	3.69e-05	0.285776	0.164	0.278	1	Secretory Cells 1	BAZ2B
COX6B12	4.57e-05	0.195289	0.156	0.264	1	Secretory Cells 1	COX6B1
CTSD2	5.01e-05	0.254772	0.219	0.362	1	Secretory Cells 1	CTSD
SP1001	5.36e-05	0.284297	0.158	0.269	1	Secretory Cells 1	SP100
CCNL1	5.91e-05	0.172763	0.171	0.281	1	Secretory Cells 1	CCNL1
HNRNPDL	6.33e-05	0.15297	0.191	0.312	1	Secretory Cells 1	HNRNPDL
YWHAB2	6.75e-05	0.176136	0.23	0.375	1	Secretory Cells 1	YWHAB
RPS111	6.85e-05	0.116642	0.324	0.501	1	Secretory Cells 1	RPS11
SF3B1	7.19e-05	0.212254	0.268	0.431	1	Secretory Cells 1	SF3B1
RPL81	7.97e-05	0.138996	0.289	0.45	1	Secretory Cells 1	RPL8
FUS	8.48e-05	0.107259	0.173	0.28	1	Secretory Cells 1	FUS
CD742	0.000102648	0.100084	0.226	0.351	1	Secretory Cells 1	CD74
CSNK1A12	0.000105343	0.227172	0.232	0.376	1	Secretory Cells 1	CSNK1A1
RPL10A	0.00011137	0.241258	0.175	0.286	1	Secretory Cells 1	RPL10A
RPS201	0.00013114	0.19992	0.233	0.372	1	Secretory Cells 1	RPS20
COX5B2	0.000150497	0.323927	0.2	0.327	1	Secretory Cells 1	COX5B
CSTB4	0.000160011	0.268523	0.2	0.325	1	Secretory Cells 1	CSTB
ASAH12	0.000181428	0.213888	0.191	0.306	1	Secretory Cells 1	ASAH1
ASH1L	0.000190768	0.264626	0.16	0.261	1	Secretory Cells 1	ASH1L
NBEA2	0.000207407	0.309553	0.186	0.302	1	Secretory Cells 1	NBEA
SPINT23	0.000219874	0.255312	0.2	0.323	1	Secretory Cells 1	SPINT2
ATP1A13	0.000269892	0.103752	0.3	0.455	1	Secretory Cells 1	ATP1A1
SFPQ	0.000289207	0.266271	0.21	0.333	1	Secretory Cells 1	SFPQ
SLK2	0.000369027	0.269304	0.213	0.336	1	Secretory Cells 1	SLK
RPS142	0.000439042	0.128043	0.322	0.489	1	Secretory Cells 1	RPS14
AKAP13	0.000555057	0.28456	0.193	0.301	1	Secretory Cells 1	AKAP13
LUC7L31	0.000751477	0.22175	0.195	0.299	1	Secretory Cells 1	LUC7L3
ARID4B	0.000993974	0.270805	0.186	0.287	1	Secretory Cells 1	ARID4B
GOLM14	0.00127516	0.246022	0.237	0.361	1	Secretory Cells 1	GOLM1
UBXN41	0.00130539	0.328256	0.243	0.377	1	Secretory Cells 1	UBXN4
P4HB4	0.00137505	0.326176	0.173	0.273	1	Secretory Cells 1	P4HB
RPL151	0.00138572	0.225891	0.237	0.36	1	Secretory Cells 1	RPL15
PABPC12	0.00145705	0.124567	0.311	0.459	1	Secretory Cells 1	PABPC1
RPL272	0.00245818	0.291467	0.228	0.348	1	Secretory Cells 1	RPL27
RNF2131	0.00258331	0.177229	0.244	0.353	1	Secretory Cells 1	RNF213
RPS211	0.0032852	0.254456	0.213	0.319	1	Secretory Cells 1	RPS21
LMO73	0.00519577	0.210619	0.278	0.404	1	Secretory Cells 1	LMO7
FAU2	0.0075058	0.352218	0.244	0.362	1	Secretory Cells 1	FAU
GAPDH2	0.00808643	0.226935	0.285	0.415	1	Secretory Cells 1	GAPDH
ITM2B4	0.00918747	0.260224	0.312	0.456	1	Secretory Cells 1	ITM2B
CALR2	0.00979754	0.316644	0.217	0.318	1	Secretory Cells 1	CALR
VMO11	0	1.84818	0.771	0.168	0	Secretory Cells 2	VMO1
EPAS11	0	1.66083	0.779	0.151	0	Secretory Cells 2	EPAS1
PI32	0	1.54614	0.561	0.06	0	Secretory Cells 2	PI3
AQP53	1.35e-305	1.4524	0.707	0.132	4.39e-301	Secretory Cells 2	AQP5
ADAM28	2.53e-304	1.39448	0.579	0.086	8.21e-300	Secretory Cells 2	ADAM28
SERPINB33	1.98e-295	1.76504	0.761	0.161	6.4e-291	Secretory Cells 2	SERPINB3
CYP2F1	1.16e-283	1.05974	0.398	0.039	3.76e-279	Secretory Cells 2	CYP2F1
NOS2	4.49e-275	1.22137	0.325	0.026	1.45e-270	Secretory Cells 2	NOS2
CAPN132	4.49e-270	1.292	0.562	0.092	1.45e-265	Secretory Cells 2	CAPN13
LYPD23	1.25e-258	1.21688	0.561	0.093	4.03e-254	Secretory Cells 2	LYPD2
FER1L62	6.59e-257	1.17235	0.512	0.077	2.13e-252	Secretory Cells 2	FER1L6
GABRP	1.2e-250	1.19617	0.516	0.082	3.88e-246	Secretory Cells 2	GABRP
FAM3D2	4.19e-242	1.28494	0.552	0.102	1.36e-237	Secretory Cells 2	FAM3D
RARRES11	1.49e-231	1.47178	0.523	0.091	4.82e-227	Secretory Cells 2	RARRES1
MSLN2	2.79e-221	1.09774	0.4	0.054	9.04e-217	Secretory Cells 2	MSLN
CXCL173	3.9e-219	1.30387	0.695	0.181	1.26e-214	Secretory Cells 2	CXCL17
F33	2.02e-212	1.3036	0.889	0.345	6.55e-208	Secretory Cells 2	F3
KRT73	5.86e-200	1.09653	0.761	0.209	1.9e-195	Secretory Cells 2	KRT7
PRSS232	2.47e-199	1.37535	0.812	0.31	8.01e-195	Secretory Cells 2	PRSS23
STEAP42	1.32e-198	1.01248	0.564	0.116	4.29e-194	Secretory Cells 2	STEAP4
BPIFB11	1.2e-192	1.68236	0.523	0.109	3.9e-188	Secretory Cells 2	BPIFB1
KRT192	3.44e-190	1.25968	0.929	0.473	1.12e-185	Secretory Cells 2	KRT19
WFDC23	1.29e-187	1.50251	0.902	0.49	4.19e-183	Secretory Cells 2	WFDC2
MSMB2	3.15e-182	1.33246	0.311	0.038	1.02e-177	Secretory Cells 2	MSMB
SERPINB112	2.72e-179	0.970027	0.325	0.043	8.82e-175	Secretory Cells 2	SERPINB11
MUC12	9.84e-174	1.25011	0.795	0.297	3.19e-169	Secretory Cells 2	MUC1
GRN2	5.29e-170	0.991643	0.48	0.103	1.71e-165	Secretory Cells 2	GRN
MUC5AC1	9.18e-169	1.90139	0.37	0.06	2.97e-164	Secretory Cells 2	MUC5AC
ERN21	2.34e-168	1.1077	0.684	0.219	7.58e-164	Secretory Cells 2	ERN2
CP3	1.08e-165	1.15638	0.721	0.247	3.51e-161	Secretory Cells 2	CP
CRACR2B1	1.26e-161	1.09977	0.666	0.21	4.09e-157	Secretory Cells 2	CRACR2B
RNF1521	4.33e-161	0.745301	0.345	0.053	1.4e-156	Secretory Cells 2	RNF152
RDH103	3.64e-160	0.92966	0.575	0.147	1.18e-155	Secretory Cells 2	RDH10
LCN24	7.83e-159	1.21685	0.655	0.193	2.53e-154	Secretory Cells 2	LCN2
S100P4	1.71e-157	1.3684	0.775	0.295	5.55e-153	Secretory Cells 2	S100P
TMEM2131	1.14e-155	1.23312	0.373	0.067	3.7e-151	Secretory Cells 2	TMEM213
CHD3	2.27e-154	0.940905	0.613	0.179	7.36e-150	Secretory Cells 2	CHD3
SLPI3	4.32e-154	1.5392	0.945	0.607	1.4e-149	Secretory Cells 2	SLPI
C3	5.91e-154	1.20899	0.466	0.103	1.91e-149	Secretory Cells 2	C3
KRT41	1.03e-150	1.36219	0.398	0.077	3.33e-146	Secretory Cells 2	KRT4
TMPRSS42	1.94e-149	0.95445	0.618	0.188	6.3e-145	Secretory Cells 2	TMPRSS4
CEACAM52	2.44e-149	0.880718	0.427	0.083	7.91e-145	Secretory Cells 2	CEACAM5
ANPEP	2e-148	0.808039	0.327	0.052	6.48e-144	Secretory Cells 2	ANPEP
UGT2A11	3.74e-148	1.01048	0.411	0.082	1.21e-143	Secretory Cells 2	UGT2A1
PADI12	6.41e-148	0.729911	0.246	0.029	2.08e-143	Secretory Cells 2	PADI1
ADH1C1	6.82e-144	1.20175	0.698	0.261	2.21e-139	Secretory Cells 2	ADH1C
SLC4A4	3.88e-143	0.584273	0.214	0.023	1.26e-138	Secretory Cells 2	SLC4A4
S100A142	8.79e-143	0.847397	0.464	0.105	2.85e-138	Secretory Cells 2	S100A14
PIGR2	1.45e-141	1.34729	0.85	0.456	4.7e-137	Secretory Cells 2	PIGR
SPDEF1	1.41e-136	0.537995	0.189	0.018	4.57e-132	Secretory Cells 2	SPDEF
RIMS1	3.06e-136	0.854236	0.293	0.045	9.91e-132	Secretory Cells 2	RIMS1
XBP1	4.32e-136	1.06172	0.673	0.247	1.4e-131	Secretory Cells 2	XBP1
ASS12	1.37e-135	0.788777	0.37	0.072	4.43e-131	Secretory Cells 2	ASS1
ME3	2.02e-134	0.834316	0.377	0.077	6.53e-130	Secretory Cells 2	ME3
HPGD1	3.72e-133	0.712386	0.282	0.043	1.2e-128	Secretory Cells 2	HPGD
GABRE1	4.42e-132	0.542378	0.166	0.014	1.43e-127	Secretory Cells 2	GABRE
EPS8L12	4.39e-130	0.90308	0.559	0.169	1.42e-125	Secretory Cells 2	EPS8L1
SCGB1A1	1.53e-129	1.7987	0.332	0.063	4.96e-125	Secretory Cells 2	SCGB1A1
SLC5A8	6.89e-128	0.759961	0.264	0.04	2.23e-123	Secretory Cells 2	SLC5A8
CEACAM62	2.19e-126	0.698244	0.42	0.091	7.08e-122	Secretory Cells 2	CEACAM6
CTSC	5e-126	0.676506	0.364	0.074	1.62e-121	Secretory Cells 2	CTSC
XAF11	3.85e-124	1.02866	0.537	0.16	1.25e-119	Secretory Cells 2	XAF1
SCNN1B1	1.09e-123	0.553344	0.25	0.036	3.52e-119	Secretory Cells 2	SCNN1B
TFCP2L1	1.18e-123	0.915291	0.482	0.129	3.81e-119	Secretory Cells 2	TFCP2L1
ATP13A5	1.37e-123	0.522773	0.175	0.017	4.44e-119	Secretory Cells 2	ATP13A5
LY6D2	6.9e-123	0.911074	0.207	0.025	2.23e-118	Secretory Cells 2	LY6D
CAPN81	9.09e-123	0.727527	0.254	0.038	2.95e-118	Secretory Cells 2	CAPN8
CREB3L1	4.64e-121	0.498379	0.202	0.024	1.5e-116	Secretory Cells 2	CREB3L1
FGFR31	8.75e-120	0.719599	0.223	0.03	2.83e-115	Secretory Cells 2	FGFR3
SLC6A142	2.16e-116	0.815021	0.425	0.103	7.01e-112	Secretory Cells 2	SLC6A14
PLEKHH1	5.23e-114	0.86632	0.332	0.069	1.69e-109	Secretory Cells 2	PLEKHH1
ASRGL1	1.6e-112	0.854615	0.509	0.16	5.19e-108	Secretory Cells 2	ASRGL1
A4GALT1	1.68e-112	0.76164	0.386	0.095	5.44e-108	Secretory Cells 2	A4GALT
MGST1	6.02e-111	0.771951	0.438	0.117	1.95e-106	Secretory Cells 2	MGST1
AKR1C1	9.25e-109	0.945543	0.382	0.095	3e-104	Secretory Cells 2	AKR1C1
CYP2J2	3.31e-108	0.787911	0.305	0.062	1.07e-103	Secretory Cells 2	CYP2J2
SLC12A2	2.82e-107	0.729841	0.346	0.078	9.14e-103	Secretory Cells 2	SLC12A2
LYNX1	3.86e-107	0.694266	0.259	0.045	1.25e-102	Secretory Cells 2	LYNX1
VSIG22	2.59e-106	0.643798	0.261	0.046	8.4e-102	Secretory Cells 2	VSIG2
SCNN1A3	3.93e-106	0.799473	0.598	0.224	1.27e-101	Secretory Cells 2	SCNN1A
CYP2B6	4.22e-106	0.706502	0.243	0.04	1.37e-101	Secretory Cells 2	CYP2B6
VEGFA2	1.48e-105	0.688516	0.318	0.065	4.78e-101	Secretory Cells 2	VEGFA
S100A162	1.14e-104	0.600746	0.357	0.082	3.69e-100	Secretory Cells 2	S100A16
NTS1	2.12e-104	0.746474	0.268	0.048	6.88e-100	Secretory Cells 2	NTS
DUOX22	1.4e-103	1.06402	0.389	0.1	4.54e-99	Secretory Cells 2	DUOX2
TCEA3	4.13e-103	0.559124	0.246	0.042	1.34e-98	Secretory Cells 2	TCEA3
CXCL12	1.18e-102	0.761404	0.261	0.046	3.81e-98	Secretory Cells 2	CXCL1
FAM129A	7.52e-101	0.798752	0.459	0.139	2.43e-96	Secretory Cells 2	FAM129A
FAM107A	1.29e-100	0.7491	0.245	0.042	4.19e-96	Secretory Cells 2	FAM107A
ECE1	5.08e-100	0.645559	0.354	0.085	1.65e-95	Secretory Cells 2	ECE1
CD36	1.75e-99	0.541517	0.214	0.033	5.65e-95	Secretory Cells 2	CD36
ST6GAL11	1.76e-99	0.745742	0.377	0.097	5.69e-95	Secretory Cells 2	ST6GAL1
ADIRF2	3.94e-99	0.527372	0.25	0.044	1.28e-94	Secretory Cells 2	ADIRF
TNFSF103	1.21e-98	0.884187	0.566	0.218	3.92e-94	Secretory Cells 2	TNFSF10
CRYM	3.69e-98	0.702024	0.277	0.055	1.2e-93	Secretory Cells 2	CRYM
PROM22	9.57e-98	0.519666	0.193	0.027	3.1e-93	Secretory Cells 2	PROM2
KIAA1324	9.45e-97	0.550638	0.241	0.042	3.06e-92	Secretory Cells 2	KIAA1324
LINC01133	3.69e-96	0.460251	0.195	0.028	1.19e-91	Secretory Cells 2	LINC01133
MMP101	7.35e-95	1.11059	0.223	0.037	2.38e-90	Secretory Cells 2	MMP10
HLA-A2	8.27e-95	0.925792	0.843	0.525	2.68e-90	Secretory Cells 2	HLA-A
SLC15A22	6.17e-94	0.710875	0.43	0.131	2e-89	Secretory Cells 2	SLC15A2
CHP2	1.3e-93	0.44985	0.138	0.014	4.2e-89	Secretory Cells 2	CHP2
OAS13	1.3e-91	0.655368	0.368	0.097	4.21e-87	Secretory Cells 2	OAS1
NFAT5	2.81e-90	0.709301	0.537	0.196	9.09e-86	Secretory Cells 2	NFAT5
RRBP13	5.66e-89	0.81697	0.679	0.325	1.83e-84	Secretory Cells 2	RRBP1
KCNK5	7.03e-89	0.448424	0.179	0.026	2.28e-84	Secretory Cells 2	KCNK5
CDC42BPA	7.89e-89	0.769582	0.525	0.196	2.55e-84	Secretory Cells 2	CDC42BPA
UPK1B2	1.25e-87	0.652994	0.204	0.034	4.05e-83	Secretory Cells 2	UPK1B
CYP2A13	2.3e-87	0.981918	0.266	0.057	7.44e-83	Secretory Cells 2	CYP2A13
LMO4	1.21e-86	0.73127	0.457	0.154	3.92e-82	Secretory Cells 2	LMO4
FUT24	1.89e-86	0.679898	0.398	0.12	6.11e-82	Secretory Cells 2	FUT2
TMEM184A1	3.81e-86	0.822434	0.407	0.126	1.23e-81	Secretory Cells 2	TMEM184A
FMO21	7.09e-86	0.699162	0.202	0.033	2.3e-81	Secretory Cells 2	FMO2
SORL1	5.17e-85	0.735287	0.434	0.14	1.68e-80	Secretory Cells 2	SORL1
GSTK12	9.79e-85	0.739315	0.605	0.27	3.17e-80	Secretory Cells 2	GSTK1
OGFRL11	1.26e-84	0.526354	0.259	0.054	4.08e-80	Secretory Cells 2	OGFRL1
AKR1C22	1.5e-84	0.72775	0.425	0.134	4.86e-80	Secretory Cells 2	AKR1C2
GOLGA8A	2.68e-84	0.672101	0.35	0.094	8.67e-80	Secretory Cells 2	GOLGA8A
CTSB2	5.53e-84	0.705377	0.72	0.371	1.79e-79	Secretory Cells 2	CTSB
LY6E3	8.29e-84	0.697998	0.4	0.124	2.68e-79	Secretory Cells 2	LY6E
CD552	9.46e-84	0.723993	0.625	0.267	3.06e-79	Secretory Cells 2	CD55
HSD11B2	1.56e-82	0.661332	0.186	0.03	5.04e-78	Secretory Cells 2	HSD11B2
IFITM2	4.66e-82	0.667383	0.254	0.054	1.51e-77	Secretory Cells 2	IFITM2
KRT152	1.03e-81	0.630702	0.252	0.053	3.34e-77	Secretory Cells 2	KRT15
PTPN132	4.15e-81	0.702764	0.471	0.167	1.34e-76	Secretory Cells 2	PTPN13
RPL183	1.08e-80	0.751444	0.709	0.366	3.48e-76	Secretory Cells 2	RPL18
CA12	1.43e-80	0.6637	0.282	0.066	4.65e-76	Secretory Cells 2	CA12
PLA2R1	2.91e-79	0.715389	0.3	0.076	9.41e-75	Secretory Cells 2	PLA2R1
SDC12	3.29e-79	0.490252	0.321	0.083	1.07e-74	Secretory Cells 2	SDC1
ALPL2	5.17e-79	0.524545	0.182	0.03	1.67e-74	Secretory Cells 2	ALPL
ARHGEF162	5.66e-79	0.599281	0.223	0.045	1.83e-74	Secretory Cells 2	ARHGEF16
STARD101	2.46e-78	0.708417	0.373	0.117	7.95e-74	Secretory Cells 2	STARD10
CD1512	3.22e-78	0.666527	0.37	0.114	1.04e-73	Secretory Cells 2	CD151
CFH2	8.87e-78	0.639597	0.42	0.14	2.87e-73	Secretory Cells 2	CFH
TSPAN13	1.71e-77	0.736097	0.511	0.207	5.55e-73	Secretory Cells 2	TSPAN13
IFITM32	2.77e-77	0.847962	0.429	0.149	8.98e-73	Secretory Cells 2	IFITM3
TP53I3	1.43e-76	0.863193	0.373	0.119	4.63e-72	Secretory Cells 2	TP53I3
HSPB13	2.64e-76	0.655077	0.55	0.216	8.56e-72	Secretory Cells 2	HSPB1
HLA-F3	2.72e-76	0.67163	0.539	0.223	8.8e-72	Secretory Cells 2	HLA-F
FUT32	1.05e-75	0.602955	0.291	0.074	3.41e-71	Secretory Cells 2	FUT3
DGKA2	1.61e-75	0.616757	0.23	0.048	5.22e-71	Secretory Cells 2	DGKA
IFI44L1	1.8e-75	0.735522	0.289	0.073	5.82e-71	Secretory Cells 2	IFI44L
HNMT	2.48e-75	0.360303	0.146	0.02	8.02e-71	Secretory Cells 2	HNMT
MUC43	3.28e-75	0.889474	0.805	0.475	1.06e-70	Secretory Cells 2	MUC4
ATP1B14	1.18e-74	0.745793	0.766	0.436	3.82e-70	Secretory Cells 2	ATP1B1
S100A42	1.55e-74	0.630241	0.45	0.157	5.04e-70	Secretory Cells 2	S100A4
TPD52L11	1.62e-74	0.452208	0.252	0.057	5.24e-70	Secretory Cells 2	TPD52L1
GPC12	1.37e-73	0.516647	0.2	0.038	4.43e-69	Secretory Cells 2	GPC1
TRIM7	4.22e-73	0.363727	0.138	0.018	1.37e-68	Secretory Cells 2	TRIM7
FBP1	1.09e-72	0.621534	0.273	0.07	3.54e-68	Secretory Cells 2	FBP1
RAI14	1.12e-72	0.605715	0.377	0.12	3.63e-68	Secretory Cells 2	RAI14
PPL2	4.17e-72	0.617062	0.586	0.26	1.35e-67	Secretory Cells 2	PPL
ARL4D	6.11e-72	0.526561	0.184	0.033	1.98e-67	Secretory Cells 2	ARL4D
GOLGA41	9.34e-72	0.639135	0.616	0.278	3.03e-67	Secretory Cells 2	GOLGA4
SLC44A22	2.05e-71	0.631095	0.396	0.134	6.65e-67	Secretory Cells 2	SLC44A2
MFSD4A2	3.3e-71	0.54239	0.268	0.066	1.07e-66	Secretory Cells 2	MFSD4A
RAPGEFL1	3.78e-71	0.547947	0.232	0.052	1.22e-66	Secretory Cells 2	RAPGEFL1
FAT2	6.67e-71	0.461852	0.138	0.019	2.16e-66	Secretory Cells 2	FAT2
CRYBG12	1.03e-70	0.613861	0.391	0.131	3.32e-66	Secretory Cells 2	CRYBG1
ATP1B32	2.85e-70	0.468026	0.309	0.085	9.24e-66	Secretory Cells 2	ATP1B3
IFI441	3.18e-70	0.674104	0.345	0.106	1.03e-65	Secretory Cells 2	IFI44
GCNT32	4.71e-70	0.495628	0.243	0.055	1.53e-65	Secretory Cells 2	GCNT3
AMN	1.03e-69	0.404882	0.145	0.022	3.35e-65	Secretory Cells 2	AMN
GNPNAT1	1.13e-69	0.517884	0.218	0.047	3.66e-65	Secretory Cells 2	GNPNAT1
KLF52	1.76e-69	0.570106	0.648	0.311	5.71e-65	Secretory Cells 2	KLF5
FOXN31	1.13e-68	0.499048	0.273	0.07	3.67e-64	Secretory Cells 2	FOXN3
TNKS1BP12	1.7e-68	0.501509	0.196	0.039	5.51e-64	Secretory Cells 2	TNKS1BP1
SELENBP13	4.03e-68	0.634612	0.588	0.266	1.3e-63	Secretory Cells 2	SELENBP1
CTSD3	8.52e-68	0.712019	0.655	0.342	2.76e-63	Secretory Cells 2	CTSD
HLA-B3	1.72e-67	0.681392	0.886	0.658	5.57e-63	Secretory Cells 2	HLA-B
VCL2	1.92e-67	0.583974	0.307	0.088	6.22e-63	Secretory Cells 2	VCL
LAMB2	2.65e-67	0.476804	0.23	0.053	8.58e-63	Secretory Cells 2	LAMB2
MYOF1	3.39e-67	0.673461	0.57	0.262	1.1e-62	Secretory Cells 2	MYOF
SLC26A2	4.76e-67	0.779124	0.355	0.115	1.54e-62	Secretory Cells 2	SLC26A2
HERC62	9.33e-67	0.556002	0.304	0.087	3.02e-62	Secretory Cells 2	HERC6
LGALS3BP1	2.08e-66	0.698902	0.411	0.155	6.73e-62	Secretory Cells 2	LGALS3BP
IFITM11	2.36e-66	0.59478	0.227	0.052	7.63e-62	Secretory Cells 2	IFITM1
SRRM21	6.07e-66	0.705501	0.748	0.418	1.97e-61	Secretory Cells 2	SRRM2
RNF2132	1.37e-65	0.691482	0.662	0.334	4.44e-61	Secretory Cells 2	RNF213
STK391	1.72e-65	0.595795	0.418	0.155	5.58e-61	Secretory Cells 2	STK39
ATP10B2	2.92e-65	0.568541	0.305	0.088	9.46e-61	Secretory Cells 2	ATP10B
SGK1	4.44e-65	0.682981	0.504	0.208	1.44e-60	Secretory Cells 2	SGK1
LPAR6	5.08e-65	0.438532	0.184	0.036	1.65e-60	Secretory Cells 2	LPAR6
MPZL22	9.85e-65	0.542483	0.345	0.111	3.19e-60	Secretory Cells 2	MPZL2
NPDC1	1.09e-64	0.277361	0.118	0.015	3.53e-60	Secretory Cells 2	NPDC1
SLC31A11	3.14e-64	0.621517	0.418	0.159	1.02e-59	Secretory Cells 2	SLC31A1
BICDL1	8.84e-64	0.526584	0.291	0.084	2.86e-59	Secretory Cells 2	BICDL1
RPS121	9.37e-64	0.589692	0.689	0.381	3.04e-59	Secretory Cells 2	RPS12
B3GALT52	9.58e-64	0.308419	0.177	0.034	3.1e-59	Secretory Cells 2	B3GALT5
NEAT12	1.58e-63	0.788169	0.868	0.568	5.13e-59	Secretory Cells 2	NEAT1
ANKRD36C3	1.22e-62	0.976437	0.493	0.208	3.96e-58	Secretory Cells 2	ANKRD36C
PDXDC1	1.95e-62	0.589706	0.488	0.206	6.31e-58	Secretory Cells 2	PDXDC1
AQP33	2.62e-62	0.650987	0.825	0.494	8.49e-58	Secretory Cells 2	AQP3
GALE2	4.37e-62	0.551709	0.275	0.077	1.41e-57	Secretory Cells 2	GALE
TRIP102	4.37e-61	0.502323	0.245	0.062	1.42e-56	Secretory Cells 2	TRIP10
DHRS33	4.43e-61	0.651108	0.464	0.197	1.43e-56	Secretory Cells 2	DHRS3
ST6GALNAC12	1.34e-60	0.611396	0.471	0.198	4.34e-56	Secretory Cells 2	ST6GALNAC1
ABCC4	3.45e-60	0.379994	0.152	0.027	1.12e-55	Secretory Cells 2	ABCC4
MDK	6.32e-60	0.792368	0.416	0.168	2.05e-55	Secretory Cells 2	MDK
ALDH3A22	1.88e-59	0.579552	0.525	0.239	6.08e-55	Secretory Cells 2	ALDH3A2
SLCO4C1	6.64e-59	0.445178	0.175	0.036	2.15e-54	Secretory Cells 2	SLCO4C1
ALCAM4	1.01e-58	0.514974	0.846	0.526	3.28e-54	Secretory Cells 2	ALCAM
TSPAN8	4.55e-58	0.423394	0.15	0.027	1.47e-53	Secretory Cells 2	TSPAN8
SGSM21	8.31e-58	0.600862	0.362	0.13	2.69e-53	Secretory Cells 2	SGSM2
POR2	1.12e-57	0.685142	0.611	0.325	3.64e-53	Secretory Cells 2	POR
VTCN1	1.24e-57	0.328745	0.118	0.017	4.03e-53	Secretory Cells 2	VTCN1
TET22	3.53e-57	0.623297	0.407	0.16	1.14e-52	Secretory Cells 2	TET2
GSN3	6.98e-57	0.647332	0.545	0.27	2.26e-52	Secretory Cells 2	GSN
CFB2	1.8e-56	0.592633	0.236	0.063	5.84e-52	Secretory Cells 2	CFB
SAT13	1.94e-56	0.511534	0.943	0.699	6.29e-52	Secretory Cells 2	SAT1
ZNHIT6	2.89e-56	0.621898	0.304	0.098	9.35e-52	Secretory Cells 2	ZNHIT6
HLA-C3	4.14e-56	0.642929	0.802	0.525	1.34e-51	Secretory Cells 2	HLA-C
TSHZ21	9.84e-56	0.490775	0.398	0.152	3.19e-51	Secretory Cells 2	TSHZ2
H6PD2	1.02e-55	0.557674	0.329	0.114	3.31e-51	Secretory Cells 2	H6PD
AP1G21	1.04e-55	0.549278	0.395	0.152	3.37e-51	Secretory Cells 2	AP1G2
ITPR32	1.07e-55	0.537069	0.296	0.094	3.46e-51	Secretory Cells 2	ITPR3
BICDL23	1.83e-55	0.60678	0.47	0.208	5.92e-51	Secretory Cells 2	BICDL2
BST21	1.9e-55	0.485452	0.218	0.055	6.16e-51	Secretory Cells 2	BST2
PODXL	2.27e-55	0.487161	0.238	0.065	7.35e-51	Secretory Cells 2	PODXL
LIMA11	2.83e-55	0.550407	0.495	0.224	9.16e-51	Secretory Cells 2	LIMA1
HP1BP31	3.33e-55	0.486135	0.448	0.186	1.08e-50	Secretory Cells 2	HP1BP3
PTGFR	1.02e-54	0.40322	0.13	0.022	3.31e-50	Secretory Cells 2	PTGFR
AGR21	2.38e-54	0.786676	0.775	0.49	7.72e-50	Secretory Cells 2	AGR2
NR2F64	6.22e-54	0.611902	0.395	0.162	2.01e-49	Secretory Cells 2	NR2F6
NEURL3	9.61e-54	0.341992	0.127	0.021	3.11e-49	Secretory Cells 2	NEURL3
NBEAL1	1.2e-53	0.537465	0.414	0.169	3.89e-49	Secretory Cells 2	NBEAL1
TCIRG12	1.38e-53	0.57614	0.382	0.151	4.46e-49	Secretory Cells 2	TCIRG1
TPCN11	1.71e-53	0.505877	0.252	0.073	5.54e-49	Secretory Cells 2	TPCN1
PTPRZ1	2.24e-53	0.430821	0.184	0.042	7.26e-49	Secretory Cells 2	PTPRZ1
RHOV2	2.33e-53	0.481446	0.229	0.061	7.56e-49	Secretory Cells 2	RHOV
FCGBP2	3.13e-53	0.631204	0.164	0.034	1.01e-48	Secretory Cells 2	FCGBP
MUC161	3.42e-53	0.556424	0.893	0.597	1.11e-48	Secretory Cells 2	MUC16
RPL82	7.75e-53	0.619251	0.713	0.43	2.51e-48	Secretory Cells 2	RPL8
CLINT12	9.59e-53	0.523719	0.666	0.369	3.11e-48	Secretory Cells 2	CLINT1
PSCA3	2.04e-52	0.742823	0.821	0.529	6.61e-48	Secretory Cells 2	PSCA
P4HB5	2.07e-52	0.56696	0.525	0.256	6.71e-48	Secretory Cells 2	P4HB
IL1R12	3.23e-52	0.482009	0.245	0.07	1.05e-47	Secretory Cells 2	IL1R1
GPRC5B1	4.54e-52	0.289228	0.138	0.025	1.47e-47	Secretory Cells 2	GPRC5B
SEL1L3	7.94e-52	0.543102	0.354	0.134	2.57e-47	Secretory Cells 2	SEL1L3
LAMB32	1e-51	0.379562	0.291	0.091	3.24e-47	Secretory Cells 2	LAMB3
TMSB102	2.27e-51	0.661952	0.775	0.494	7.36e-47	Secretory Cells 2	TMSB10
GLUL3	2.28e-51	0.597913	0.795	0.507	7.4e-47	Secretory Cells 2	GLUL
LDLRAP12	2.39e-51	0.457861	0.212	0.056	7.75e-47	Secretory Cells 2	LDLRAP1
PRKAR2B1	7.69e-51	0.466035	0.205	0.054	2.49e-46	Secretory Cells 2	PRKAR2B
PTGES4	1.19e-50	0.359344	0.162	0.035	3.86e-46	Secretory Cells 2	PTGES
FUT63	1.26e-50	0.328144	0.207	0.053	4.07e-46	Secretory Cells 2	FUT6
LDHA2	2.44e-50	0.439588	0.309	0.103	7.9e-46	Secretory Cells 2	LDHA
RHOC2	4.49e-50	0.513639	0.338	0.127	1.45e-45	Secretory Cells 2	RHOC
ATP6V1C2	4.61e-50	0.566466	0.236	0.068	1.49e-45	Secretory Cells 2	ATP6V1C2
VPS13D	7.83e-50	0.578821	0.407	0.171	2.54e-45	Secretory Cells 2	VPS13D
LPP	1.15e-49	0.454588	0.382	0.152	3.73e-45	Secretory Cells 2	LPP
RNF207	1.36e-49	0.347154	0.162	0.036	4.4e-45	Secretory Cells 2	RNF207
NIPAL21	2.15e-49	0.489101	0.257	0.081	6.95e-45	Secretory Cells 2	NIPAL2
DTX41	2.88e-49	0.538873	0.3	0.106	9.32e-45	Secretory Cells 2	DTX4
ELL21	3.3e-49	0.492741	0.361	0.139	1.07e-44	Secretory Cells 2	ELL2
XIST1	3.84e-49	0.785506	0.595	0.336	1.24e-44	Secretory Cells 2	XIST
MLPH3	4.47e-49	0.541945	0.464	0.209	1.45e-44	Secretory Cells 2	MLPH
PRSS82	6.32e-49	0.334854	0.223	0.061	2.05e-44	Secretory Cells 2	PRSS8
ID1	7.87e-49	0.491568	0.246	0.074	2.55e-44	Secretory Cells 2	ID1
PAQR4	9.24e-49	0.44384	0.15	0.031	2.99e-44	Secretory Cells 2	PAQR4
CCND11	9.42e-49	0.706292	0.398	0.171	3.05e-44	Secretory Cells 2	CCND1
TRPM42	1.01e-48	0.395948	0.191	0.048	3.28e-44	Secretory Cells 2	TRPM4
FERMT2	1.56e-48	0.325509	0.145	0.029	5.05e-44	Secretory Cells 2	FERMT2
NKTR	2.22e-48	0.597312	0.446	0.198	7.2e-44	Secretory Cells 2	NKTR
PHF20L11	3.04e-48	0.452054	0.395	0.164	9.84e-44	Secretory Cells 2	PHF20L1
GNE2	4.09e-48	0.464126	0.312	0.112	1.33e-43	Secretory Cells 2	GNE
PARP142	4.69e-48	0.595009	0.554	0.286	1.52e-43	Secretory Cells 2	PARP14
RAB371	6.39e-48	0.463409	0.216	0.061	2.07e-43	Secretory Cells 2	RAB37
HS3ST1	1.42e-47	0.39928	0.248	0.076	4.6e-43	Secretory Cells 2	HS3ST1
CHL12	2.38e-47	0.539574	0.5	0.245	7.71e-43	Secretory Cells 2	CHL1
IGFBP32	3.29e-47	0.522189	0.259	0.08	1.06e-42	Secretory Cells 2	IGFBP3
GPT21	5.62e-47	0.451849	0.305	0.111	1.82e-42	Secretory Cells 2	GPT2
HLA-DRB5	7.27e-47	0.595655	0.184	0.046	2.36e-42	Secretory Cells 2	HLA-DRB5
SASH12	8.21e-47	0.404248	0.259	0.083	2.66e-42	Secretory Cells 2	SASH1
ADI11	8.54e-47	0.436696	0.279	0.094	2.77e-42	Secretory Cells 2	ADI1
ASAP3	4.2e-46	0.335998	0.136	0.027	1.36e-41	Secretory Cells 2	ASAP3
TACSTD24	4.27e-46	0.45267	0.757	0.457	1.38e-41	Secretory Cells 2	TACSTD2
IDH1	7.18e-46	0.480462	0.329	0.126	2.32e-41	Secretory Cells 2	IDH1
FAM83D2	7.51e-46	0.280811	0.145	0.03	2.43e-41	Secretory Cells 2	FAM83D
NCOA42	7.66e-46	0.545577	0.438	0.201	2.48e-41	Secretory Cells 2	NCOA4
SPARCL11	1.27e-45	0.520978	0.186	0.048	4.11e-41	Secretory Cells 2	SPARCL1
SP1002	1.34e-45	0.486627	0.507	0.252	4.33e-41	Secretory Cells 2	SP100
RPLP2	3.63e-45	0.473546	0.616	0.349	1.18e-40	Secretory Cells 2	RPLP2
GOLM15	3.83e-45	0.541872	0.613	0.343	1.24e-40	Secretory Cells 2	GOLM1
LIMK22	4.18e-45	0.554315	0.384	0.168	1.36e-40	Secretory Cells 2	LIMK2
RARRES33	8.08e-45	0.639445	0.439	0.212	2.62e-40	Secretory Cells 2	RARRES3
CD743	9.07e-45	0.589734	0.6	0.334	2.94e-40	Secretory Cells 2	CD74
AL390719.2	1.62e-44	0.46792	0.171	0.043	5.24e-40	Secretory Cells 2	AL390719.2
PNISR1	1.96e-44	0.553323	0.557	0.295	6.35e-40	Secretory Cells 2	PNISR
CYP4F12	2.35e-44	0.362702	0.138	0.029	7.6e-40	Secretory Cells 2	CYP4F12
RPS31	3.83e-44	0.511868	0.577	0.324	1.24e-39	Secretory Cells 2	RPS3
REEP32	3.88e-44	0.444874	0.286	0.101	1.26e-39	Secretory Cells 2	REEP3
PDZD22	8.03e-44	0.296023	0.182	0.047	2.6e-39	Secretory Cells 2	PDZD2
QSOX12	1.24e-43	0.521023	0.391	0.173	4.02e-39	Secretory Cells 2	QSOX1
ATP7B2	1.47e-43	0.625127	0.332	0.134	4.77e-39	Secretory Cells 2	ATP7B
CARMIL1	1.6e-43	0.424954	0.248	0.082	5.19e-39	Secretory Cells 2	CARMIL1
DCXR	1.66e-43	0.449945	0.289	0.106	5.37e-39	Secretory Cells 2	DCXR
BAG12	2.71e-43	0.456276	0.441	0.207	8.77e-39	Secretory Cells 2	BAG1
TPT12	4.97e-43	0.449329	0.843	0.605	1.61e-38	Secretory Cells 2	TPT1
FLNB1	6.02e-43	0.520144	0.343	0.141	1.95e-38	Secretory Cells 2	FLNB
DBNL2	6.93e-43	0.49391	0.389	0.174	2.25e-38	Secretory Cells 2	DBNL
ALDH21	8e-43	0.496762	0.388	0.174	2.59e-38	Secretory Cells 2	ALDH2
EPS8L24	9.07e-43	0.534553	0.438	0.209	2.94e-38	Secretory Cells 2	EPS8L2
STK381	9.82e-43	0.487098	0.375	0.162	3.18e-38	Secretory Cells 2	STK38
SMAGP2	1.08e-42	0.370892	0.202	0.058	3.5e-38	Secretory Cells 2	SMAGP
ALDH1A12	1.25e-42	0.522891	0.82	0.538	4.05e-38	Secretory Cells 2	ALDH1A1
SYNGR11	1.53e-42	0.238385	0.134	0.028	4.94e-38	Secretory Cells 2	SYNGR1
PAM1	1.61e-42	0.367172	0.175	0.046	5.23e-38	Secretory Cells 2	PAM
SLK3	1.89e-42	0.466617	0.589	0.319	6.13e-38	Secretory Cells 2	SLK
RPS181	2.03e-42	0.365907	0.627	0.351	6.56e-38	Secretory Cells 2	RPS18
ERBB34	3.4e-42	0.406947	0.359	0.149	1.1e-37	Secretory Cells 2	ERBB3
RHOBTB3	4.55e-42	0.398794	0.238	0.076	1.47e-37	Secretory Cells 2	RHOBTB3
MYH92	4.58e-42	0.337619	0.423	0.19	1.48e-37	Secretory Cells 2	MYH9
NUMA12	4.77e-42	0.50265	0.488	0.251	1.54e-37	Secretory Cells 2	NUMA1
RPS19	4.87e-42	0.460009	0.636	0.373	1.58e-37	Secretory Cells 2	RPS19
CMYA51	5.29e-42	0.549393	0.2	0.058	1.71e-37	Secretory Cells 2	CMYA5
ATP13A41	5.51e-42	0.301623	0.129	0.027	1.78e-37	Secretory Cells 2	ATP13A4
CST33	7.17e-42	0.523691	0.502	0.261	2.32e-37	Secretory Cells 2	CST3
B4GALT52	1.06e-41	0.490411	0.364	0.156	3.43e-37	Secretory Cells 2	B4GALT5
RPL37A2	1.62e-41	0.424766	0.577	0.321	5.26e-37	Secretory Cells 2	RPL37A
GK5	2.21e-41	0.567942	0.414	0.194	7.15e-37	Secretory Cells 2	GK5
VWA12	3.19e-41	0.375158	0.17	0.044	1.03e-36	Secretory Cells 2	VWA1
TSPO1	4.81e-41	0.551456	0.375	0.169	1.56e-36	Secretory Cells 2	TSPO
MKL2	5.72e-41	0.524023	0.316	0.127	1.85e-36	Secretory Cells 2	MKL2
EEF1D3	6.1e-41	0.457749	0.486	0.25	1.98e-36	Secretory Cells 2	EEF1D
LRIG31	7.21e-41	0.48598	0.221	0.071	2.34e-36	Secretory Cells 2	LRIG3
CKAP42	7.69e-41	0.418134	0.238	0.079	2.49e-36	Secretory Cells 2	CKAP4
ACSL11	8.62e-41	0.414543	0.261	0.091	2.79e-36	Secretory Cells 2	ACSL1
MAGI32	8.64e-41	0.47726	0.304	0.117	2.8e-36	Secretory Cells 2	MAGI3
GNL31	1.04e-40	0.429892	0.339	0.138	3.37e-36	Secretory Cells 2	GNL3
BPIFA11	1.23e-40	1.9128	0.182	0.05	3.98e-36	Secretory Cells 2	BPIFA1
MYCBP2	1.94e-40	0.408834	0.393	0.174	6.28e-36	Secretory Cells 2	MYCBP2
AGRN2	2.48e-40	0.445046	0.268	0.097	8.02e-36	Secretory Cells 2	AGRN
MTUS12	2.99e-40	0.452751	0.429	0.202	9.67e-36	Secretory Cells 2	MTUS1
SLC8B11	3.85e-40	0.307535	0.139	0.032	1.25e-35	Secretory Cells 2	SLC8B1
SEMA3F2	3.92e-40	0.371289	0.136	0.031	1.27e-35	Secretory Cells 2	SEMA3F
GALNT52	5.05e-40	0.33203	0.254	0.084	1.64e-35	Secretory Cells 2	GALNT5
TLE2	5.36e-40	0.311121	0.154	0.038	1.74e-35	Secretory Cells 2	TLE2
APLP24	5.68e-40	0.450084	0.738	0.451	1.84e-35	Secretory Cells 2	APLP2
EIF4G14	7.77e-40	0.447212	0.504	0.264	2.52e-35	Secretory Cells 2	EIF4G1
ATP1A14	9.54e-40	0.543456	0.709	0.436	3.09e-35	Secretory Cells 2	ATP1A1
HLA-E3	1.12e-39	0.370482	0.786	0.489	3.62e-35	Secretory Cells 2	HLA-E
USP532	1.2e-39	0.429515	0.336	0.138	3.89e-35	Secretory Cells 2	USP53
ERBB24	1.32e-39	0.439834	0.457	0.229	4.29e-35	Secretory Cells 2	ERBB2
GPRC5A2	1.47e-39	0.235716	0.288	0.1	4.76e-35	Secretory Cells 2	GPRC5A
LGALS83	1.63e-39	0.452216	0.4	0.187	5.3e-35	Secretory Cells 2	LGALS8
MX13	2.19e-39	0.543632	0.514	0.284	7.09e-35	Secretory Cells 2	MX1
VPS13A	2.7e-39	0.465121	0.384	0.173	8.75e-35	Secretory Cells 2	VPS13A
FGFR22	2.92e-39	0.334352	0.182	0.051	9.44e-35	Secretory Cells 2	FGFR2
TM9SF32	3.19e-39	0.408084	0.605	0.346	1.03e-34	Secretory Cells 2	TM9SF3
ZNF1852	3.82e-39	0.392614	0.239	0.081	1.24e-34	Secretory Cells 2	ZNF185
CADPS2	4.64e-39	0.444899	0.188	0.055	1.5e-34	Secretory Cells 2	CADPS2
ARFGEF11	1.08e-38	0.444648	0.452	0.227	3.49e-34	Secretory Cells 2	ARFGEF1
ALDH3A12	1.25e-38	0.565086	0.711	0.411	4.06e-34	Secretory Cells 2	ALDH3A1
IFI161	1.37e-38	0.399071	0.461	0.23	4.44e-34	Secretory Cells 2	IFI16
DHCR242	1.93e-38	0.596909	0.545	0.307	6.25e-34	Secretory Cells 2	DHCR24
SERINC22	2.03e-38	0.434049	0.262	0.097	6.57e-34	Secretory Cells 2	SERINC2
ATP13A21	2.25e-38	0.285395	0.146	0.036	7.29e-34	Secretory Cells 2	ATP13A2
TPBG2	2.36e-38	0.371615	0.195	0.059	7.65e-34	Secretory Cells 2	TPBG
TPD521	2.39e-38	0.301065	0.196	0.059	7.74e-34	Secretory Cells 2	TPD52
ASAH13	2.45e-38	0.43763	0.529	0.29	7.93e-34	Secretory Cells 2	ASAH1
HEY1	2.85e-38	0.437812	0.171	0.048	9.23e-34	Secretory Cells 2	HEY1
MAP3K61	2.99e-38	0.34971	0.146	0.036	9.67e-34	Secretory Cells 2	MAP3K6
TOP12	3.36e-38	0.369814	0.432	0.207	1.09e-33	Secretory Cells 2	TOP1
CXCL162	3.45e-38	0.417138	0.232	0.079	1.12e-33	Secretory Cells 2	CXCL16
ANXA114	3.48e-38	0.436399	0.586	0.335	1.13e-33	Secretory Cells 2	ANXA11
AKR1A13	4.84e-38	0.472623	0.541	0.302	1.57e-33	Secretory Cells 2	AKR1A1
VAMP83	4.92e-38	0.442388	0.621	0.371	1.59e-33	Secretory Cells 2	VAMP8
AZGP12	5.91e-38	0.413022	0.139	0.033	1.92e-33	Secretory Cells 2	AZGP1
PRRC2C2	6.4e-38	0.318564	0.732	0.438	2.07e-33	Secretory Cells 2	PRRC2C
SPINT12	6.84e-38	0.317861	0.275	0.1	2.22e-33	Secretory Cells 2	SPINT1
ASPH2	1.03e-37	0.456839	0.377	0.172	3.35e-33	Secretory Cells 2	ASPH
ANKRD121	1.14e-37	0.342933	0.52	0.278	3.69e-33	Secretory Cells 2	ANKRD12
STEAP2	1.16e-37	0.359403	0.189	0.057	3.76e-33	Secretory Cells 2	STEAP2
SLC25A37	1.19e-37	0.402237	0.254	0.091	3.86e-33	Secretory Cells 2	SLC25A37
HSH2D	1.37e-37	0.322131	0.175	0.05	4.43e-33	Secretory Cells 2	HSH2D
RAB25	2.54e-37	0.369202	0.23	0.079	8.23e-33	Secretory Cells 2	RAB25
COBLL1	3.43e-37	0.437858	0.252	0.091	1.11e-32	Secretory Cells 2	COBLL1
ACADVL4	5.15e-37	0.473851	0.559	0.324	1.67e-32	Secretory Cells 2	ACADVL
PLXNB25	7e-37	0.439236	0.584	0.337	2.27e-32	Secretory Cells 2	PLXNB2
CHD9	8.55e-37	0.440977	0.459	0.233	2.77e-32	Secretory Cells 2	CHD9
ST143	9.76e-37	0.490686	0.375	0.178	3.16e-32	Secretory Cells 2	ST14
FAM107B3	1.22e-36	0.463001	0.645	0.391	3.94e-32	Secretory Cells 2	FAM107B
SERPING1	1.49e-36	0.343361	0.134	0.032	4.82e-32	Secretory Cells 2	SERPING1
PATJ1	1.74e-36	0.512557	0.434	0.222	5.64e-32	Secretory Cells 2	PATJ
RPS164	2.18e-36	0.392819	0.661	0.401	7.08e-32	Secretory Cells 2	RPS16
GAA1	2.87e-36	0.431527	0.266	0.103	9.29e-32	Secretory Cells 2	GAA
PABPC13	3.31e-36	0.348065	0.716	0.44	1.07e-31	Secretory Cells 2	PABPC1
RNASET2	4.02e-36	0.349873	0.214	0.071	1.3e-31	Secretory Cells 2	RNASET2
HES42	6.56e-36	0.325439	0.136	0.033	2.13e-31	Secretory Cells 2	HES4
AUP11	6.82e-36	0.464592	0.312	0.134	2.21e-31	Secretory Cells 2	AUP1
LAMA51	7.99e-36	0.510527	0.277	0.109	2.59e-31	Secretory Cells 2	LAMA5
SCIN1	1.39e-35	0.431667	0.343	0.154	4.51e-31	Secretory Cells 2	SCIN
HNRNPD1	1.63e-35	0.440819	0.477	0.257	5.28e-31	Secretory Cells 2	HNRNPD
GRHL12	1.68e-35	0.431143	0.288	0.115	5.44e-31	Secretory Cells 2	GRHL1
EHBP1L11	1.86e-35	0.475183	0.245	0.09	6.04e-31	Secretory Cells 2	EHBP1L1
BCL61	2.15e-35	0.46054	0.33	0.144	6.96e-31	Secretory Cells 2	BCL6
TRIP62	2.32e-35	0.403188	0.195	0.062	7.53e-31	Secretory Cells 2	TRIP6
PILRB1	2.46e-35	0.420313	0.33	0.142	7.97e-31	Secretory Cells 2	PILRB
NBEAL2	3.15e-35	0.444389	0.241	0.088	1.02e-30	Secretory Cells 2	NBEAL2
S100A93	3.65e-35	0.104894	0.379	0.163	1.18e-30	Secretory Cells 2	S100A9
TMEM1641	4.5e-35	0.294645	0.134	0.033	1.46e-30	Secretory Cells 2	TMEM164
SERPINB42	4.64e-35	0.231083	0.141	0.035	1.5e-30	Secretory Cells 2	SERPINB4
HNRNPA2B12	5.34e-35	0.340047	0.83	0.562	1.73e-30	Secretory Cells 2	HNRNPA2B1
SPINT24	8.34e-35	0.400915	0.536	0.307	2.7e-30	Secretory Cells 2	SPINT2
LPCAT41	8.57e-35	0.407246	0.246	0.092	2.78e-30	Secretory Cells 2	LPCAT4
OAT	1.01e-34	0.340773	0.341	0.15	3.28e-30	Secretory Cells 2	OAT
ARPC52	1.42e-34	0.369414	0.321	0.138	4.59e-30	Secretory Cells 2	ARPC5
TMEM205	1.51e-34	0.363425	0.257	0.099	4.89e-30	Secretory Cells 2	TMEM205
NOTCH22	1.51e-34	0.386807	0.236	0.085	4.89e-30	Secretory Cells 2	NOTCH2
FUS1	2.09e-34	0.374294	0.493	0.265	6.76e-30	Secretory Cells 2	FUS
AKAP131	2.43e-34	0.399946	0.521	0.285	7.86e-30	Secretory Cells 2	AKAP13
RBM39	2.79e-34	0.34012	0.714	0.452	9.05e-30	Secretory Cells 2	RBM39
STAT62	3.18e-34	0.436467	0.461	0.246	1.03e-29	Secretory Cells 2	STAT6
CAMK2G1	3.22e-34	0.420033	0.218	0.076	1.04e-29	Secretory Cells 2	CAMK2G
SYNGR22	4.25e-34	0.455295	0.305	0.133	1.38e-29	Secretory Cells 2	SYNGR2
MYO1C2	5.14e-34	0.250655	0.212	0.071	1.66e-29	Secretory Cells 2	MYO1C
KIF1C2	6.78e-34	0.36225	0.282	0.116	2.2e-29	Secretory Cells 2	KIF1C
EML4	1.13e-33	0.347832	0.343	0.154	3.66e-29	Secretory Cells 2	EML4
RPL30	1.46e-33	0.351371	0.613	0.377	4.72e-29	Secretory Cells 2	RPL30
GPX21	1.64e-33	0.65686	0.3	0.129	5.31e-29	Secretory Cells 2	GPX2
KIF13B2	1.75e-33	0.447665	0.402	0.2	5.66e-29	Secretory Cells 2	KIF13B
SRSF11	1.75e-33	0.33485	0.65	0.393	5.66e-29	Secretory Cells 2	SRSF11
S100A61	2.04e-33	0.288634	0.884	0.636	6.61e-29	Secretory Cells 2	S100A6
CCNO	2.1e-33	0.468532	0.261	0.104	6.79e-29	Secretory Cells 2	CCNO
SFN2	2.17e-33	0.33825	0.221	0.078	7.01e-29	Secretory Cells 2	SFN
PRPF38B1	2.64e-33	0.389683	0.439	0.224	8.56e-29	Secretory Cells 2	PRPF38B
TAPBP2	2.92e-33	0.384894	0.391	0.192	9.45e-29	Secretory Cells 2	TAPBP
ISG153	3.41e-33	0.459667	0.284	0.116	1.11e-28	Secretory Cells 2	ISG15
PGD4	3.77e-33	0.483275	0.4	0.206	1.22e-28	Secretory Cells 2	PGD
TMEM1602	3.84e-33	0.385999	0.302	0.13	1.24e-28	Secretory Cells 2	TMEM160
GAN2	5.15e-33	0.412116	0.271	0.109	1.67e-28	Secretory Cells 2	GAN
ESRP22	6.21e-33	0.491366	0.234	0.088	2.01e-28	Secretory Cells 2	ESRP2
KRT182	6.46e-33	0.453257	0.579	0.344	2.09e-28	Secretory Cells 2	KRT18
IFI272	8.1e-33	0.462215	0.714	0.471	2.62e-28	Secretory Cells 2	IFI27
UNC13B	8.43e-33	0.438403	0.252	0.1	2.73e-28	Secretory Cells 2	UNC13B
KRT243	1.34e-32	0.666095	0.22	0.077	4.34e-28	Secretory Cells 2	KRT24
KIAA0319L2	1.5e-32	0.468646	0.393	0.198	4.85e-28	Secretory Cells 2	KIAA0319L
PTN	1.61e-32	0.32458	0.171	0.052	5.21e-28	Secretory Cells 2	PTN
MAGT12	2e-32	0.272833	0.205	0.07	6.49e-28	Secretory Cells 2	MAGT1
BIRC6	2.01e-32	0.412878	0.427	0.22	6.53e-28	Secretory Cells 2	BIRC6
ARGLU12	2.37e-32	0.313175	0.582	0.341	7.68e-28	Secretory Cells 2	ARGLU1
MAL21	2.63e-32	0.433188	0.395	0.197	8.53e-28	Secretory Cells 2	MAL2
ASCC22	2.73e-32	0.488658	0.291	0.127	8.83e-28	Secretory Cells 2	ASCC2
PSME21	2.79e-32	0.400086	0.395	0.198	9.03e-28	Secretory Cells 2	PSME2
C19orf332	2.91e-32	0.367285	0.286	0.118	9.41e-28	Secretory Cells 2	C19orf33
CREB3L22	4.27e-32	0.298811	0.223	0.081	1.38e-27	Secretory Cells 2	CREB3L2
CD823	5.14e-32	0.422531	0.411	0.214	1.67e-27	Secretory Cells 2	CD82
JUP3	6.14e-32	0.24595	0.296	0.124	1.99e-27	Secretory Cells 2	JUP
ALS2CL3	6.26e-32	0.420503	0.298	0.129	2.03e-27	Secretory Cells 2	ALS2CL
TRIM38	7.75e-32	0.249803	0.266	0.106	2.51e-27	Secretory Cells 2	TRIM38
CTNND13	8.76e-32	0.434749	0.461	0.252	2.84e-27	Secretory Cells 2	CTNND1
TRIM294	1.1e-31	0.401951	0.38	0.191	3.55e-27	Secretory Cells 2	TRIM29
NOP53	1.28e-31	0.340204	0.407	0.21	4.13e-27	Secretory Cells 2	NOP53
ZRANB21	1.31e-31	0.359069	0.366	0.176	4.23e-27	Secretory Cells 2	ZRANB2
ABLIM14	1.36e-31	0.350143	0.511	0.284	4.42e-27	Secretory Cells 2	ABLIM1
APOL12	1.43e-31	0.439738	0.327	0.151	4.65e-27	Secretory Cells 2	APOL1
MBD3	1.64e-31	0.332583	0.164	0.051	5.31e-27	Secretory Cells 2	MBD3
TGM22	1.86e-31	0.357008	0.155	0.046	6.02e-27	Secretory Cells 2	TGM2
MAOA2	1.98e-31	0.386209	0.236	0.091	6.42e-27	Secretory Cells 2	MAOA
SLC16A32	2.15e-31	0.358994	0.252	0.1	6.95e-27	Secretory Cells 2	SLC16A3
ASH1L1	2.29e-31	0.377591	0.459	0.247	7.41e-27	Secretory Cells 2	ASH1L
TNFRSF142	2.75e-31	0.465338	0.33	0.154	8.91e-27	Secretory Cells 2	TNFRSF14
SLC25A62	5.39e-31	0.440526	0.357	0.173	1.74e-26	Secretory Cells 2	SLC25A6
LAMTOR5	5.58e-31	0.424087	0.454	0.256	1.81e-26	Secretory Cells 2	LAMTOR5
NDRG22	5.73e-31	0.308188	0.354	0.167	1.86e-26	Secretory Cells 2	NDRG2
HLA-DRB1	5.98e-31	0.399343	0.37	0.179	1.94e-26	Secretory Cells 2	HLA-DRB1
RCC22	7.96e-31	0.371752	0.243	0.096	2.58e-26	Secretory Cells 2	RCC2
KCNE31	8.19e-31	0.506471	0.33	0.157	2.65e-26	Secretory Cells 2	KCNE3
VILL1	9.82e-31	0.433402	0.262	0.11	3.18e-26	Secretory Cells 2	VILL
HLA-DRA1	1.06e-30	0.33701	0.43	0.222	3.43e-26	Secretory Cells 2	HLA-DRA
GALNT12	1.34e-30	0.435749	0.25	0.102	4.35e-26	Secretory Cells 2	GALNT12
ELF5	1.47e-30	0.337724	0.159	0.049	4.76e-26	Secretory Cells 2	ELF5
SEC61A12	1.71e-30	0.365424	0.261	0.108	5.54e-26	Secretory Cells 2	SEC61A1
CCNL22	2.15e-30	0.384491	0.523	0.304	6.97e-26	Secretory Cells 2	CCNL2
GGT61	2.28e-30	0.402507	0.295	0.131	7.37e-26	Secretory Cells 2	GGT6
LRRC8A2	2.32e-30	0.264122	0.196	0.067	7.53e-26	Secretory Cells 2	LRRC8A
HDHD3	2.37e-30	0.353392	0.171	0.055	7.67e-26	Secretory Cells 2	HDHD3
OAS33	2.41e-30	0.368998	0.191	0.065	7.81e-26	Secretory Cells 2	OAS3
RPL35	2.58e-30	0.316682	0.495	0.277	8.34e-26	Secretory Cells 2	RPL35
PNN2	2.63e-30	0.451883	0.454	0.249	8.51e-26	Secretory Cells 2	PNN
HOOK32	3.29e-30	0.359869	0.268	0.11	1.06e-25	Secretory Cells 2	HOOK3
TMEM2592	4.95e-30	0.368783	0.377	0.19	1.6e-25	Secretory Cells 2	TMEM259
EPSTI11	5.34e-30	0.350571	0.177	0.058	1.73e-25	Secretory Cells 2	EPSTI1
RPL27A	5.94e-30	0.396881	0.545	0.331	1.92e-25	Secretory Cells 2	RPL27A
KNOP1	7.53e-30	0.242768	0.212	0.077	2.44e-25	Secretory Cells 2	KNOP1
PLEKHS13	7.56e-30	0.439142	0.509	0.295	2.45e-25	Secretory Cells 2	PLEKHS1
RPL281	8.38e-30	0.32203	0.35	0.169	2.71e-25	Secretory Cells 2	RPL28
TMED33	9.78e-30	0.296775	0.295	0.133	3.17e-25	Secretory Cells 2	TMED3
CAPN52	1.1e-29	0.40813	0.204	0.075	3.56e-25	Secretory Cells 2	CAPN5
ENTPD41	1.1e-29	0.363591	0.229	0.088	3.56e-25	Secretory Cells 2	ENTPD4
PNPLA22	1.16e-29	0.313374	0.168	0.054	3.75e-25	Secretory Cells 2	PNPLA2
USP15	1.24e-29	0.309106	0.35	0.166	4.02e-25	Secretory Cells 2	USP15
TRIM221	1.34e-29	0.408853	0.288	0.126	4.36e-25	Secretory Cells 2	TRIM22
ZG16B2	1.53e-29	0.337679	0.152	0.046	4.95e-25	Secretory Cells 2	ZG16B
NR3C2	1.86e-29	0.364107	0.198	0.071	6.01e-25	Secretory Cells 2	NR3C2
KMT2C1	1.95e-29	0.472015	0.421	0.23	6.3e-25	Secretory Cells 2	KMT2C
OXCT1	2.33e-29	0.306519	0.175	0.058	7.56e-25	Secretory Cells 2	OXCT1
GLRX2	2.9e-29	0.313708	0.238	0.094	9.4e-25	Secretory Cells 2	GLRX
USP341	3.3e-29	0.347396	0.459	0.255	1.07e-24	Secretory Cells 2	USP34
CD633	3.61e-29	0.346984	0.645	0.408	1.17e-24	Secretory Cells 2	CD63
MECOM2	3.75e-29	0.393331	0.404	0.211	1.21e-24	Secretory Cells 2	MECOM
SLC16A9	4.2e-29	0.36973	0.216	0.083	1.36e-24	Secretory Cells 2	SLC16A9
SMC42	5.29e-29	0.383444	0.266	0.112	1.71e-24	Secretory Cells 2	SMC4
TSTA32	5.92e-29	0.335652	0.211	0.079	1.92e-24	Secretory Cells 2	TSTA3
NAV11	7.19e-29	0.248327	0.166	0.053	2.33e-24	Secretory Cells 2	NAV1
SYBU1	7.21e-29	0.379304	0.241	0.099	2.33e-24	Secretory Cells 2	SYBU
TTC37	9.15e-29	0.407423	0.325	0.155	2.97e-24	Secretory Cells 2	TTC37
SLC25A32	1.07e-28	0.324875	0.5	0.291	3.45e-24	Secretory Cells 2	SLC25A3
TXNIP3	1.1e-28	0.328615	0.702	0.457	3.57e-24	Secretory Cells 2	TXNIP
CDK5RAP31	1.49e-28	0.413578	0.368	0.187	4.83e-24	Secretory Cells 2	CDK5RAP3
FAM129B2	1.54e-28	0.244594	0.364	0.181	4.99e-24	Secretory Cells 2	FAM129B
TSPAN142	1.57e-28	0.24316	0.243	0.098	5.08e-24	Secretory Cells 2	TSPAN14
PPIB	1.8e-28	0.38292	0.364	0.186	5.82e-24	Secretory Cells 2	PPIB
FAM114A11	2.16e-28	0.402872	0.28	0.127	7e-24	Secretory Cells 2	FAM114A1
GOLGB11	2.51e-28	0.336722	0.779	0.52	8.13e-24	Secretory Cells 2	GOLGB1
LDLR1	2.56e-28	0.297699	0.288	0.124	8.28e-24	Secretory Cells 2	LDLR
FRYL2	2.86e-28	0.33608	0.289	0.129	9.25e-24	Secretory Cells 2	FRYL
SLC9A3R12	3.34e-28	0.457445	0.446	0.259	1.08e-23	Secretory Cells 2	SLC9A3R1
FAM214A2	6.22e-28	0.336664	0.368	0.188	2.02e-23	Secretory Cells 2	FAM214A
PPA12	6.46e-28	0.359936	0.296	0.135	2.09e-23	Secretory Cells 2	PPA1
EIF2AK3	6.54e-28	0.31111	0.196	0.072	2.12e-23	Secretory Cells 2	EIF2AK3
ABCA71	8.13e-28	0.369565	0.236	0.095	2.63e-23	Secretory Cells 2	ABCA7
RSBN1L1	8.24e-28	0.379152	0.371	0.193	2.67e-23	Secretory Cells 2	RSBN1L
KIAA11091	1.22e-27	0.341529	0.409	0.219	3.94e-23	Secretory Cells 2	KIAA1109
GOLGA31	1.41e-27	0.393154	0.338	0.169	4.55e-23	Secretory Cells 2	GOLGA3
ADAM15	1.49e-27	0.352392	0.17	0.058	4.82e-23	Secretory Cells 2	ADAM15
AP3D14	1.58e-27	0.370147	0.423	0.231	5.13e-23	Secretory Cells 2	AP3D1
SNRNP702	1.77e-27	0.431921	0.362	0.187	5.72e-23	Secretory Cells 2	SNRNP70
IRAK3	1.87e-27	0.393332	0.198	0.074	6.06e-23	Secretory Cells 2	IRAK3
HOMER2	2.22e-27	0.347447	0.332	0.163	7.19e-23	Secretory Cells 2	HOMER2
BAZ2A3	2.45e-27	0.272446	0.362	0.182	7.92e-23	Secretory Cells 2	BAZ2A
SLC39A72	3.99e-27	0.389188	0.266	0.119	1.29e-22	Secretory Cells 2	SLC39A7
ATAD2	4.55e-27	0.378188	0.155	0.05	1.47e-22	Secretory Cells 2	ATAD2
RPS242	4.57e-27	0.201007	0.566	0.338	1.48e-22	Secretory Cells 2	RPS24
RPL131	5.32e-27	0.265136	0.591	0.377	1.72e-22	Secretory Cells 2	RPL13
ADGRG12	6.02e-27	0.338809	0.275	0.124	1.95e-22	Secretory Cells 2	ADGRG1
ACSL32	6.28e-27	0.380379	0.371	0.196	2.03e-22	Secretory Cells 2	ACSL3
LLGL23	6.7e-27	0.365035	0.411	0.227	2.17e-22	Secretory Cells 2	LLGL2
ANKRD112	1.01e-26	0.286479	0.505	0.296	3.28e-22	Secretory Cells 2	ANKRD11
TNFRSF1A2	1.18e-26	0.373795	0.173	0.06	3.82e-22	Secretory Cells 2	TNFRSF1A
MTDH	1.3e-26	0.261032	0.434	0.242	4.19e-22	Secretory Cells 2	MTDH
SCRIB2	1.49e-26	0.327885	0.209	0.082	4.84e-22	Secretory Cells 2	SCRIB
MDM4	1.72e-26	0.248344	0.275	0.12	5.58e-22	Secretory Cells 2	MDM4
ICA1	2.09e-26	0.418601	0.186	0.068	6.76e-22	Secretory Cells 2	ICA1
NACA4	2.21e-26	0.273564	0.525	0.324	7.14e-22	Secretory Cells 2	NACA
CTDSP12	2.24e-26	0.288852	0.154	0.05	7.27e-22	Secretory Cells 2	CTDSP1
RPS212	2.29e-26	0.28847	0.507	0.305	7.42e-22	Secretory Cells 2	RPS21
FASN	2.38e-26	0.353425	0.164	0.057	7.72e-22	Secretory Cells 2	FASN
MAPK132	2.6e-26	0.249227	0.168	0.058	8.43e-22	Secretory Cells 2	MAPK13
TTC32	2.87e-26	0.309082	0.48	0.276	9.29e-22	Secretory Cells 2	TTC3
CSTA2	3.07e-26	0.203498	0.161	0.052	9.96e-22	Secretory Cells 2	CSTA
NDRG1	3.33e-26	0.263625	0.161	0.053	1.08e-21	Secretory Cells 2	NDRG1
TSC2	4.54e-26	0.289351	0.307	0.148	1.47e-21	Secretory Cells 2	TSC2
PLEKHH32	4.56e-26	0.27307	0.159	0.053	1.48e-21	Secretory Cells 2	PLEKHH3
SLC25A392	4.79e-26	0.335101	0.238	0.102	1.55e-21	Secretory Cells 2	SLC25A39
LMO74	4.98e-26	0.222632	0.621	0.388	1.61e-21	Secretory Cells 2	LMO7
TANC12	6.1e-26	0.307223	0.229	0.094	1.98e-21	Secretory Cells 2	TANC1
ADCY6	6.15e-26	0.298628	0.152	0.05	1.99e-21	Secretory Cells 2	ADCY6
PIK3R31	6.34e-26	0.403406	0.341	0.177	2.05e-21	Secretory Cells 2	PIK3R3
CSNK1A13	7e-26	0.327166	0.573	0.36	2.27e-21	Secretory Cells 2	CSNK1A1
HUWE12	7.28e-26	0.273677	0.404	0.219	2.36e-21	Secretory Cells 2	HUWE1
TCERG11	7.44e-26	0.409478	0.388	0.211	2.41e-21	Secretory Cells 2	TCERG1
SMG11	8.05e-26	0.31653	0.429	0.238	2.61e-21	Secretory Cells 2	SMG1
LTBR1	8.44e-26	0.250553	0.221	0.09	2.73e-21	Secretory Cells 2	LTBR
IFIT31	9.69e-26	0.270313	0.179	0.064	3.14e-21	Secretory Cells 2	IFIT3
PABPC4	1e-25	0.335576	0.316	0.154	3.24e-21	Secretory Cells 2	PABPC4
SH3GLB24	1.29e-25	0.37657	0.323	0.162	4.18e-21	Secretory Cells 2	SH3GLB2
HNRNPH1	1.37e-25	0.295967	0.443	0.247	4.44e-21	Secretory Cells 2	HNRNPH1
DNAJC21	1.42e-25	0.271194	0.223	0.092	4.62e-21	Secretory Cells 2	DNAJC21
LAPTM4B1	1.62e-25	0.271904	0.184	0.068	5.25e-21	Secretory Cells 2	LAPTM4B
EPHA22	1.67e-25	0.307879	0.238	0.101	5.4e-21	Secretory Cells 2	EPHA2
CFD	2.17e-25	0.363346	0.175	0.063	7.03e-21	Secretory Cells 2	CFD
BACE22	2.36e-25	0.386653	0.28	0.133	7.66e-21	Secretory Cells 2	BACE2
MYDGF1	2.51e-25	0.286408	0.18	0.066	8.14e-21	Secretory Cells 2	MYDGF
PDXK2	2.7e-25	0.363143	0.35	0.183	8.75e-21	Secretory Cells 2	PDXK
NAPRT2	2.72e-25	0.342799	0.216	0.088	8.82e-21	Secretory Cells 2	NAPRT
ABO2	2.86e-25	0.507147	0.252	0.113	9.28e-21	Secretory Cells 2	ABO
TRIP111	3.56e-25	0.361373	0.404	0.224	1.15e-20	Secretory Cells 2	TRIP11
SREBF11	4.07e-25	0.280153	0.223	0.093	1.32e-20	Secretory Cells 2	SREBF1
PLPP12	4.74e-25	0.287562	0.173	0.063	1.54e-20	Secretory Cells 2	PLPP1
RPL11	5.31e-25	0.28264	0.596	0.392	1.72e-20	Secretory Cells 2	RPL11
SLC38A22	5.72e-25	0.118902	0.375	0.183	1.85e-20	Secretory Cells 2	SLC38A2
SLC38A1	6.4e-25	0.153939	0.216	0.085	2.07e-20	Secretory Cells 2	SLC38A1
SSR4	7.49e-25	0.369543	0.366	0.199	2.42e-20	Secretory Cells 2	SSR4
DOCK51	8.55e-25	0.202984	0.211	0.084	2.77e-20	Secretory Cells 2	DOCK5
RDH111	8.92e-25	0.227402	0.17	0.061	2.89e-20	Secretory Cells 2	RDH11
HDLBP2	9.2e-25	0.290773	0.573	0.354	2.98e-20	Secretory Cells 2	HDLBP
RPLP02	9.45e-25	0.334323	0.589	0.38	3.06e-20	Secretory Cells 2	RPLP0
TUBA1C1	1.25e-24	0.300573	0.189	0.073	4.03e-20	Secretory Cells 2	TUBA1C
RACK1	1.37e-24	0.282716	0.568	0.357	4.44e-20	Secretory Cells 2	RACK1
FAM83E1	1.4e-24	0.348133	0.184	0.07	4.52e-20	Secretory Cells 2	FAM83E
TCF252	2.19e-24	0.316914	0.443	0.259	7.1e-20	Secretory Cells 2	TCF25
MAPK8IP32	2.57e-24	0.415139	0.275	0.129	8.34e-20	Secretory Cells 2	MAPK8IP3
THOC21	2.59e-24	0.363097	0.373	0.201	8.4e-20	Secretory Cells 2	THOC2
CHPT1	2.85e-24	0.269775	0.157	0.055	9.24e-20	Secretory Cells 2	CHPT1
OGA1	2.96e-24	0.312909	0.475	0.285	9.57e-20	Secretory Cells 2	OGA
STIM21	3.67e-24	0.336579	0.409	0.232	1.19e-19	Secretory Cells 2	STIM2
MET2	5.37e-24	0.370409	0.214	0.089	1.74e-19	Secretory Cells 2	MET
RAI11	5.79e-24	0.383518	0.212	0.089	1.87e-19	Secretory Cells 2	RAI1
SOCS62	5.99e-24	0.299031	0.227	0.097	1.94e-19	Secretory Cells 2	SOCS6
NDUFV11	6.39e-24	0.336407	0.395	0.221	2.07e-19	Secretory Cells 2	NDUFV1
TMC62	8.05e-24	0.259543	0.188	0.072	2.61e-19	Secretory Cells 2	TMC6
DNAJC151	1.17e-23	0.277242	0.252	0.113	3.8e-19	Secretory Cells 2	DNAJC15
BDP1	1.76e-23	0.314827	0.366	0.194	5.69e-19	Secretory Cells 2	BDP1
ZFP36L1	1.86e-23	0.157716	0.439	0.243	6.02e-19	Secretory Cells 2	ZFP36L1
LUC7L32	1.97e-23	0.206814	0.489	0.285	6.38e-19	Secretory Cells 2	LUC7L3
TTC17	2.15e-23	0.344997	0.318	0.162	6.98e-19	Secretory Cells 2	TTC17
BAZ2B3	2.79e-23	0.344376	0.448	0.265	9.04e-19	Secretory Cells 2	BAZ2B
OS94	2.86e-23	0.348849	0.402	0.233	9.28e-19	Secretory Cells 2	OS9
FTX1	3.39e-23	0.140915	0.173	0.063	1.1e-18	Secretory Cells 2	FTX
HELZ23	4.26e-23	0.271889	0.182	0.071	1.38e-18	Secretory Cells 2	HELZ2
ATRX3	4.67e-23	0.340711	0.47	0.287	1.51e-18	Secretory Cells 2	ATRX
ACAP32	4.72e-23	0.318332	0.177	0.068	1.53e-18	Secretory Cells 2	ACAP3
SH3PXD2A2	5.07e-23	0.348224	0.216	0.093	1.64e-18	Secretory Cells 2	SH3PXD2A
CHKA	5.47e-23	0.383704	0.305	0.155	1.77e-18	Secretory Cells 2	CHKA
FNBP41	5.69e-23	0.36114	0.334	0.175	1.84e-18	Secretory Cells 2	FNBP4
GPRC5C1	6.22e-23	0.311566	0.243	0.111	2.02e-18	Secretory Cells 2	GPRC5C
ANKRD502	6.35e-23	0.328106	0.175	0.067	2.06e-18	Secretory Cells 2	ANKRD50
DAP3	6.66e-23	0.375	0.266	0.128	2.16e-18	Secretory Cells 2	DAP
KDELR2	7.09e-23	0.291971	0.288	0.142	2.3e-18	Secretory Cells 2	KDELR2
STAT12	7.28e-23	0.351163	0.411	0.235	2.36e-18	Secretory Cells 2	STAT1
PIM32	7.49e-23	0.278954	0.311	0.155	2.43e-18	Secretory Cells 2	PIM3
PKM3	8.07e-23	0.318962	0.584	0.383	2.61e-18	Secretory Cells 2	PKM
SSFA22	9.28e-23	0.328974	0.339	0.18	3.01e-18	Secretory Cells 2	SSFA2
RPS231	9.31e-23	0.240847	0.525	0.329	3.02e-18	Secretory Cells 2	RPS23
MAP3K52	1.03e-22	0.234018	0.159	0.057	3.33e-18	Secretory Cells 2	MAP3K5
RPS91	1.13e-22	0.264581	0.516	0.322	3.66e-18	Secretory Cells 2	RPS9
MVP2	1.14e-22	0.33721	0.407	0.241	3.68e-18	Secretory Cells 2	MVP
GSDMB	1.22e-22	0.269736	0.207	0.087	3.95e-18	Secretory Cells 2	GSDMB
RBM331	1.24e-22	0.288077	0.28	0.136	4.03e-18	Secretory Cells 2	RBM33
FEZ21	1.26e-22	0.281472	0.205	0.086	4.07e-18	Secretory Cells 2	FEZ2
ACIN13	1.3e-22	0.297836	0.402	0.229	4.22e-18	Secretory Cells 2	ACIN1
HLA-DQB1	1.55e-22	0.293	0.205	0.086	5.02e-18	Secretory Cells 2	HLA-DQB1
RBM51	1.59e-22	0.339807	0.52	0.323	5.15e-18	Secretory Cells 2	RBM5
MGAT4B1	1.61e-22	0.345822	0.202	0.085	5.21e-18	Secretory Cells 2	MGAT4B
SAMD121	1.85e-22	0.23244	0.179	0.069	6e-18	Secretory Cells 2	SAMD12
MVD	2.22e-22	0.378114	0.17	0.065	7.19e-18	Secretory Cells 2	MVD
CAMK1D2	2.23e-22	0.31692	0.268	0.13	7.23e-18	Secretory Cells 2	CAMK1D
SAMD9L1	2.72e-22	0.425751	0.225	0.1	8.8e-18	Secretory Cells 2	SAMD9L
ATOX1	2.87e-22	0.209493	0.191	0.077	9.31e-18	Secretory Cells 2	ATOX1
SCAPER	2.96e-22	0.308149	0.202	0.084	9.58e-18	Secretory Cells 2	SCAPER
HM132	3.52e-22	0.196375	0.238	0.107	1.14e-17	Secretory Cells 2	HM13
VPS36	3.6e-22	0.241666	0.241	0.11	1.17e-17	Secretory Cells 2	VPS36
DHX36	3.67e-22	0.333589	0.325	0.172	1.19e-17	Secretory Cells 2	DHX36
SRRT	3.91e-22	0.379177	0.293	0.149	1.27e-17	Secretory Cells 2	SRRT
NAMPT2	4.2e-22	0.174929	0.245	0.109	1.36e-17	Secretory Cells 2	NAMPT
MIGA21	4.32e-22	0.331563	0.198	0.083	1.4e-17	Secretory Cells 2	MIGA2
ACAA12	4.61e-22	0.210439	0.23	0.103	1.49e-17	Secretory Cells 2	ACAA1
GLTP2	5.7e-22	0.252079	0.238	0.108	1.85e-17	Secretory Cells 2	GLTP
DDIT4	5.85e-22	0.314202	0.355	0.191	1.89e-17	Secretory Cells 2	DDIT4
AHNAK1	6.48e-22	0.31084	0.791	0.56	2.1e-17	Secretory Cells 2	AHNAK
RASSF9	6.5e-22	0.337179	0.198	0.084	2.11e-17	Secretory Cells 2	RASSF9
IRF73	6.54e-22	0.264229	0.17	0.065	2.12e-17	Secretory Cells 2	IRF7
NSA2	7.89e-22	0.239667	0.245	0.113	2.55e-17	Secretory Cells 2	NSA2
MBOAT22	8.16e-22	0.271627	0.246	0.114	2.64e-17	Secretory Cells 2	MBOAT2
MUC203	9.1e-22	0.299926	0.339	0.183	2.95e-17	Secretory Cells 2	MUC20
TBC1D9B2	9.4e-22	0.340446	0.325	0.174	3.04e-17	Secretory Cells 2	TBC1D9B
SPTBN23	1.01e-21	0.286177	0.205	0.088	3.27e-17	Secretory Cells 2	SPTBN2
PER21	1.12e-21	0.31639	0.345	0.187	3.62e-17	Secretory Cells 2	PER2
ELF34	1.12e-21	0.268679	0.786	0.542	3.63e-17	Secretory Cells 2	ELF3
PLCE12	1.13e-21	0.336113	0.268	0.131	3.64e-17	Secretory Cells 2	PLCE1
CCDC1861	1.42e-21	0.260314	0.43	0.253	4.58e-17	Secretory Cells 2	CCDC186
RPLP11	1.43e-21	0.180382	0.625	0.417	4.62e-17	Secretory Cells 2	RPLP1
CNP2	1.45e-21	0.273762	0.193	0.08	4.68e-17	Secretory Cells 2	CNP
CHD1	1.46e-21	0.321879	0.321	0.17	4.72e-17	Secretory Cells 2	CHD1
DUS1L1	1.46e-21	0.273118	0.3	0.155	4.72e-17	Secretory Cells 2	DUS1L
TUT72	1.49e-21	0.230333	0.32	0.165	4.83e-17	Secretory Cells 2	TUT7
GOLGA23	1.54e-21	0.286837	0.393	0.224	4.99e-17	Secretory Cells 2	GOLGA2
PHF14	1.87e-21	0.363307	0.28	0.141	6.06e-17	Secretory Cells 2	PHF14
CTTN3	1.91e-21	0.404247	0.375	0.221	6.18e-17	Secretory Cells 2	CTTN
HERC2	2.08e-21	0.246853	0.311	0.162	6.73e-17	Secretory Cells 2	HERC2
NUCB11	2.23e-21	0.342947	0.236	0.111	7.22e-17	Secretory Cells 2	NUCB1
CENPX1	2.53e-21	0.344874	0.189	0.079	8.21e-17	Secretory Cells 2	CENPX
KIAA1147	3.43e-21	0.326097	0.204	0.089	1.11e-16	Secretory Cells 2	KIAA1147
ILVBL1	3.53e-21	0.265391	0.2	0.086	1.14e-16	Secretory Cells 2	ILVBL
TAP12	3.56e-21	0.314143	0.259	0.125	1.15e-16	Secretory Cells 2	TAP1
GAPDH3	3.65e-21	0.258422	0.6	0.4	1.18e-16	Secretory Cells 2	GAPDH
KIAA2026	3.67e-21	0.331278	0.245	0.116	1.19e-16	Secretory Cells 2	KIAA2026
PLEC3	3.77e-21	0.30982	0.398	0.233	1.22e-16	Secretory Cells 2	PLEC
NT5C23	4.89e-21	0.327377	0.345	0.19	1.58e-16	Secretory Cells 2	NT5C2
RTF11	4.98e-21	0.301129	0.33	0.179	1.61e-16	Secretory Cells 2	RTF1
DUT	5.04e-21	0.271293	0.245	0.116	1.63e-16	Secretory Cells 2	DUT
SLTM3	5.06e-21	0.287277	0.461	0.282	1.64e-16	Secretory Cells 2	SLTM
DTX23	5.17e-21	0.411938	0.25	0.123	1.67e-16	Secretory Cells 2	DTX2
PDIA6	5.3e-21	0.303484	0.411	0.242	1.72e-16	Secretory Cells 2	PDIA6
MFSD13	6.04e-21	0.311235	0.282	0.144	1.96e-16	Secretory Cells 2	MFSD1
MOV10	6.29e-21	0.292988	0.171	0.068	2.04e-16	Secretory Cells 2	MOV10
SLC38A101	6.33e-21	0.373182	0.271	0.139	2.05e-16	Secretory Cells 2	SLC38A10
LARP71	6.36e-21	0.329499	0.318	0.172	2.06e-16	Secretory Cells 2	LARP7
RERE2	6.55e-21	0.285758	0.334	0.182	2.12e-16	Secretory Cells 2	RERE
RDH132	6.97e-21	0.226127	0.18	0.073	2.26e-16	Secretory Cells 2	RDH13
KIAA14681	7.43e-21	0.305872	0.261	0.128	2.41e-16	Secretory Cells 2	KIAA1468
CLDN74	8.75e-21	0.250882	0.536	0.341	2.83e-16	Secretory Cells 2	CLDN7
HDAC73	9.24e-21	0.300471	0.268	0.132	2.99e-16	Secretory Cells 2	HDAC7
CD812	1e-20	0.293908	0.4	0.237	3.25e-16	Secretory Cells 2	CD81
MAN2A2	1.03e-20	0.262573	0.17	0.067	3.32e-16	Secretory Cells 2	MAN2A2
RPL191	1.06e-20	0.273765	0.596	0.412	3.42e-16	Secretory Cells 2	RPL19
KMT2D	1.14e-20	0.212471	0.186	0.076	3.68e-16	Secretory Cells 2	KMT2D
SIX31	1.21e-20	0.291536	0.248	0.12	3.91e-16	Secretory Cells 2	SIX3
COX5B3	1.31e-20	0.280791	0.489	0.314	4.26e-16	Secretory Cells 2	COX5B
MYO5C3	1.33e-20	0.317721	0.412	0.249	4.31e-16	Secretory Cells 2	MYO5C
SPG72	1.41e-20	0.214759	0.384	0.218	4.58e-16	Secretory Cells 2	SPG7
GUK14	1.46e-20	0.277141	0.493	0.306	4.74e-16	Secretory Cells 2	GUK1
ARHGAP352	1.47e-20	0.298648	0.279	0.142	4.77e-16	Secretory Cells 2	ARHGAP35
SPSB32	1.5e-20	0.318751	0.259	0.127	4.86e-16	Secretory Cells 2	SPSB3
CHMP33	1.55e-20	0.270183	0.282	0.145	5.02e-16	Secretory Cells 2	CHMP3
MIA3	1.68e-20	0.333177	0.298	0.158	5.44e-16	Secretory Cells 2	MIA3
SP140L	1.73e-20	0.272239	0.191	0.08	5.61e-16	Secretory Cells 2	SP140L
NLRC52	1.74e-20	0.240935	0.182	0.074	5.62e-16	Secretory Cells 2	NLRC5
UBE2L62	1.74e-20	0.306387	0.209	0.094	5.64e-16	Secretory Cells 2	UBE2L6
SBF11	1.77e-20	0.290085	0.186	0.078	5.72e-16	Secretory Cells 2	SBF1
APP3	2.05e-20	0.323323	0.432	0.264	6.64e-16	Secretory Cells 2	APP
PCNT1	2.13e-20	0.340959	0.25	0.121	6.89e-16	Secretory Cells 2	PCNT
PPM1L1	2.18e-20	0.330244	0.236	0.112	7.07e-16	Secretory Cells 2	PPM1L
STAT23	2.35e-20	0.304975	0.28	0.141	7.62e-16	Secretory Cells 2	STAT2
UBXN42	2.91e-20	0.241895	0.559	0.362	9.41e-16	Secretory Cells 2	UBXN4
ECHDC21	3.81e-20	0.256539	0.271	0.135	1.23e-15	Secretory Cells 2	ECHDC2
EDF12	4.67e-20	0.392915	0.388	0.235	1.51e-15	Secretory Cells 2	EDF1
NENF	4.7e-20	0.300877	0.221	0.103	1.52e-15	Secretory Cells 2	NENF
NSD12	5.17e-20	0.265104	0.312	0.164	1.68e-15	Secretory Cells 2	NSD1
SRPK11	5.51e-20	0.264565	0.205	0.091	1.78e-15	Secretory Cells 2	SRPK1
EHBP1	6.01e-20	0.312139	0.188	0.08	1.95e-15	Secretory Cells 2	EHBP1
SUN21	6.14e-20	0.21753	0.18	0.074	1.99e-15	Secretory Cells 2	SUN2
JTB1	6.23e-20	0.298067	0.396	0.239	2.02e-15	Secretory Cells 2	JTB
RNF1452	6.6e-20	0.300661	0.305	0.163	2.14e-15	Secretory Cells 2	RNF145
ZBTB382	6.68e-20	0.270458	0.288	0.149	2.16e-15	Secretory Cells 2	ZBTB38
HOOK2	6.79e-20	0.195116	0.184	0.076	2.2e-15	Secretory Cells 2	HOOK2
NBEA3	8.8e-20	0.304797	0.466	0.289	2.85e-15	Secretory Cells 2	NBEA
RNH11	1.16e-19	0.312485	0.325	0.182	3.74e-15	Secretory Cells 2	RNH1
CYB5A2	1.25e-19	0.320281	0.438	0.269	4.06e-15	Secretory Cells 2	CYB5A
FXYD34	1.6e-19	0.216947	0.618	0.408	5.17e-15	Secretory Cells 2	FXYD3
PARP91	1.61e-19	0.329205	0.28	0.146	5.21e-15	Secretory Cells 2	PARP9
OST4	1.65e-19	0.249301	0.266	0.134	5.33e-15	Secretory Cells 2	OST4
GNAI11	1.66e-19	0.308811	0.214	0.1	5.37e-15	Secretory Cells 2	GNAI1
EGFR2	1.8e-19	0.296658	0.284	0.148	5.85e-15	Secretory Cells 2	EGFR
TMED93	1.96e-19	0.294245	0.314	0.174	6.35e-15	Secretory Cells 2	TMED9
RPL121	2.12e-19	0.193414	0.384	0.22	6.86e-15	Secretory Cells 2	RPL12
CDC42BPB3	2.3e-19	0.372027	0.338	0.195	7.46e-15	Secretory Cells 2	CDC42BPB
KLF32	2.46e-19	0.316105	0.33	0.183	7.98e-15	Secretory Cells 2	KLF3
GALNT71	2.52e-19	0.234626	0.177	0.073	8.15e-15	Secretory Cells 2	GALNT7
RPL5	2.54e-19	0.24404	0.537	0.35	8.24e-15	Secretory Cells 2	RPL5
SHTN1	2.66e-19	0.26505	0.232	0.11	8.61e-15	Secretory Cells 2	SHTN1
SRPRA1	2.66e-19	0.283156	0.232	0.111	8.61e-15	Secretory Cells 2	SRPRA
RASSF73	2.93e-19	0.341214	0.316	0.174	9.5e-15	Secretory Cells 2	RASSF7
NDUFS6	2.98e-19	0.306003	0.254	0.127	9.64e-15	Secretory Cells 2	NDUFS6
RPS202	3e-19	0.225611	0.543	0.358	9.72e-15	Secretory Cells 2	RPS20
UBA522	3.01e-19	0.261755	0.443	0.28	9.74e-15	Secretory Cells 2	UBA52
HEBP24	3.19e-19	0.216062	0.488	0.306	1.03e-14	Secretory Cells 2	HEBP2
SF3B11	3.21e-19	0.198397	0.62	0.414	1.04e-14	Secretory Cells 2	SF3B1
FLII5	3.62e-19	0.362813	0.348	0.204	1.17e-14	Secretory Cells 2	FLII
PTTG1IP3	4.11e-19	0.260432	0.502	0.321	1.33e-14	Secretory Cells 2	PTTG1IP
SGSM31	4.16e-19	0.325801	0.207	0.094	1.35e-14	Secretory Cells 2	SGSM3
RPS19BP11	4.58e-19	0.275693	0.236	0.116	1.48e-14	Secretory Cells 2	RPS19BP1
TTC19	4.69e-19	0.260597	0.227	0.109	1.52e-14	Secretory Cells 2	TTC19
STX41	4.94e-19	0.265178	0.22	0.103	1.6e-14	Secretory Cells 2	STX4
SMCHD11	5.01e-19	0.177573	0.334	0.183	1.62e-14	Secretory Cells 2	SMCHD1
CALR3	5.24e-19	0.274983	0.477	0.306	1.7e-14	Secretory Cells 2	CALR
CORO2A1	5.41e-19	0.200243	0.238	0.116	1.75e-14	Secretory Cells 2	CORO2A
PPDPF2	5.82e-19	0.383504	0.354	0.209	1.89e-14	Secretory Cells 2	PPDPF
GBA2	6.16e-19	0.283505	0.23	0.111	1.99e-14	Secretory Cells 2	GBA2
YPEL33	6.42e-19	0.272532	0.227	0.108	2.08e-14	Secretory Cells 2	YPEL3
RUNX1	7.75e-19	0.304414	0.359	0.211	2.51e-14	Secretory Cells 2	RUNX1
WDR83OS1	9.9e-19	0.315784	0.204	0.094	3.21e-14	Secretory Cells 2	WDR83OS
ITM2B5	1.03e-18	0.255905	0.62	0.441	3.34e-14	Secretory Cells 2	ITM2B
TEP1	1.15e-18	0.206415	0.182	0.078	3.72e-14	Secretory Cells 2	TEP1
SYT81	1.17e-18	0.32372	0.295	0.156	3.8e-14	Secretory Cells 2	SYT8
RCBTB1	1.18e-18	0.348465	0.2	0.092	3.82e-14	Secretory Cells 2	RCBTB1
SH2D4A2	1.23e-18	0.323032	0.254	0.13	3.98e-14	Secretory Cells 2	SH2D4A
STK252	1.23e-18	0.294443	0.218	0.104	3.98e-14	Secretory Cells 2	STK25
BPTF2	1.24e-18	0.246266	0.489	0.314	4.03e-14	Secretory Cells 2	BPTF
LAMP12	1.32e-18	0.274446	0.339	0.197	4.27e-14	Secretory Cells 2	LAMP1
HCLS1	1.32e-18	0.270285	0.304	0.166	4.29e-14	Secretory Cells 2	HCLS1
ANKRD173	1.44e-18	0.237111	0.346	0.196	4.67e-14	Secretory Cells 2	ANKRD17
LYPD6B1	1.78e-18	0.296673	0.204	0.095	5.76e-14	Secretory Cells 2	LYPD6B
MYO18A2	1.94e-18	0.313894	0.186	0.082	6.27e-14	Secretory Cells 2	MYO18A
RPL37	2.13e-18	0.149408	0.395	0.233	6.89e-14	Secretory Cells 2	RPL37
RDX1	2.21e-18	0.327761	0.307	0.172	7.17e-14	Secretory Cells 2	RDX
CEP3501	2.36e-18	0.199626	0.389	0.231	7.63e-14	Secretory Cells 2	CEP350
C1orf1162	2.5e-18	0.229882	0.212	0.099	8.08e-14	Secretory Cells 2	C1orf116
EIF3H2	2.57e-18	0.264912	0.266	0.139	8.32e-14	Secretory Cells 2	EIF3H
TMOD32	2.59e-18	0.214789	0.382	0.225	8.39e-14	Secretory Cells 2	TMOD3
PPP1R12A1	2.65e-18	0.215654	0.318	0.174	8.6e-14	Secretory Cells 2	PPP1R12A
NCOR12	2.69e-18	0.26368	0.429	0.268	8.72e-14	Secretory Cells 2	NCOR1
TRIM241	2.78e-18	0.222099	0.227	0.109	8.99e-14	Secretory Cells 2	TRIM24
B2M3	3.18e-18	0.261141	0.961	0.803	1.03e-13	Secretory Cells 2	B2M
ITGB12	3.19e-18	0.249852	0.309	0.169	1.03e-13	Secretory Cells 2	ITGB1
CLUH	3.23e-18	0.329193	0.189	0.086	1.04e-13	Secretory Cells 2	CLUH
ILF31	3.45e-18	0.278221	0.452	0.288	1.12e-13	Secretory Cells 2	ILF3
H2AFY2	3.52e-18	0.279301	0.443	0.28	1.14e-13	Secretory Cells 2	H2AFY
RPS61	3.93e-18	0.174324	0.748	0.53	1.27e-13	Secretory Cells 2	RPS6
RBM252	4.52e-18	0.308442	0.53	0.354	1.46e-13	Secretory Cells 2	RBM25
NDFIP12	4.54e-18	0.242877	0.348	0.2	1.47e-13	Secretory Cells 2	NDFIP1
PIK3R1	5.01e-18	0.271112	0.255	0.131	1.62e-13	Secretory Cells 2	PIK3R1
RPL13A1	5.24e-18	0.19389	0.568	0.382	1.7e-13	Secretory Cells 2	RPL13A
RPL382	5.43e-18	0.189931	0.502	0.325	1.76e-13	Secretory Cells 2	RPL38
RPL312	5.48e-18	0.176454	0.625	0.435	1.78e-13	Secretory Cells 2	RPL31
MED13L2	5.55e-18	0.280172	0.236	0.118	1.8e-13	Secretory Cells 2	MED13L
GNPTAB	5.59e-18	0.277667	0.22	0.107	1.81e-13	Secretory Cells 2	GNPTAB
ARHGDIB2	5.59e-18	0.236587	0.207	0.096	1.81e-13	Secretory Cells 2	ARHGDIB
BRWD13	6.5e-18	0.346018	0.364	0.22	2.1e-13	Secretory Cells 2	BRWD1
PTPRK2	7.07e-18	0.280339	0.22	0.107	2.29e-13	Secretory Cells 2	PTPRK
PCYOX11	7.15e-18	0.279483	0.212	0.101	2.31e-13	Secretory Cells 2	PCYOX1
CASP43	8.07e-18	0.258184	0.234	0.116	2.61e-13	Secretory Cells 2	CASP4
UPF13	8.16e-18	0.321578	0.4	0.25	2.64e-13	Secretory Cells 2	UPF1
PKP4	8.56e-18	0.313924	0.211	0.101	2.77e-13	Secretory Cells 2	PKP4
ARID2	9.29e-18	0.283165	0.188	0.085	3.01e-13	Secretory Cells 2	ARID2
IFI63	1.06e-17	0.250288	0.377	0.22	3.45e-13	Secretory Cells 2	IFI6
CCDC6	1.09e-17	0.282461	0.254	0.132	3.54e-13	Secretory Cells 2	CCDC6
SMARCC22	1.13e-17	0.27815	0.316	0.179	3.65e-13	Secretory Cells 2	SMARCC2
MAT2A	1.25e-17	0.230089	0.239	0.119	4.05e-13	Secretory Cells 2	MAT2A
DYNC1H13	1.37e-17	0.128217	0.568	0.377	4.43e-13	Secretory Cells 2	DYNC1H1
QARS2	1.38e-17	0.294698	0.296	0.165	4.47e-13	Secretory Cells 2	QARS
N4BP2L22	1.52e-17	0.250156	0.414	0.258	4.93e-13	Secretory Cells 2	N4BP2L2
SREBF22	1.55e-17	0.278188	0.211	0.102	5.02e-13	Secretory Cells 2	SREBF2
PDIA3	1.72e-17	0.256861	0.398	0.249	5.58e-13	Secretory Cells 2	PDIA3
UBA71	1.77e-17	0.353427	0.209	0.101	5.75e-13	Secretory Cells 2	UBA7
ZFC3H1	1.82e-17	0.251848	0.262	0.135	5.88e-13	Secretory Cells 2	ZFC3H1
SELENOP	2.33e-17	0.233798	0.273	0.146	7.55e-13	Secretory Cells 2	SELENOP
SCAMP22	2.46e-17	0.328242	0.268	0.146	7.96e-13	Secretory Cells 2	SCAMP2
ADGRF14	2.61e-17	0.260873	0.409	0.251	8.46e-13	Secretory Cells 2	ADGRF1
AP2M13	2.62e-17	0.263751	0.311	0.176	8.48e-13	Secretory Cells 2	AP2M1
KDM7A	2.81e-17	0.263	0.28	0.152	9.09e-13	Secretory Cells 2	KDM7A
POLR2L	3.14e-17	0.250513	0.279	0.15	1.02e-12	Secretory Cells 2	POLR2L
APRT	3.22e-17	0.257426	0.225	0.113	1.04e-12	Secretory Cells 2	APRT
FKBP21	3.26e-17	0.358044	0.298	0.171	1.05e-12	Secretory Cells 2	FKBP2
CDC372	3.7e-17	0.289452	0.323	0.188	1.2e-12	Secretory Cells 2	CDC37
RPL321	3.75e-17	0.125482	0.393	0.233	1.22e-12	Secretory Cells 2	RPL32
DHX291	3.86e-17	0.245066	0.236	0.119	1.25e-12	Secretory Cells 2	DHX29
CNN33	4.11e-17	0.287307	0.321	0.186	1.33e-12	Secretory Cells 2	CNN3
PHKB	4.27e-17	0.29796	0.22	0.109	1.38e-12	Secretory Cells 2	PHKB
GAK3	4.88e-17	0.256999	0.334	0.198	1.58e-12	Secretory Cells 2	GAK
EEF2	4.89e-17	0.229893	0.548	0.366	1.58e-12	Secretory Cells 2	EEF2
RPS82	5.31e-17	0.174479	0.648	0.452	1.72e-12	Secretory Cells 2	RPS8
SRGAP11	6.56e-17	0.148207	0.243	0.123	2.13e-12	Secretory Cells 2	SRGAP1
MYH143	6.68e-17	0.279654	0.42	0.267	2.16e-12	Secretory Cells 2	MYH14
H2AFZ2	6.69e-17	0.211598	0.323	0.184	2.17e-12	Secretory Cells 2	H2AFZ
SUPT6H3	7.52e-17	0.278628	0.27	0.146	2.44e-12	Secretory Cells 2	SUPT6H
VMP13	7.92e-17	0.207302	0.375	0.228	2.57e-12	Secretory Cells 2	VMP1
KIAA12173	8.64e-17	0.320129	0.341	0.202	2.8e-12	Secretory Cells 2	KIAA1217
SMC51	8.82e-17	0.261299	0.289	0.161	2.86e-12	Secretory Cells 2	SMC5
IQGAP21	1.05e-16	0.258632	0.32	0.184	3.39e-12	Secretory Cells 2	IQGAP2
CDK5RAP21	1.21e-16	0.35461	0.348	0.213	3.91e-12	Secretory Cells 2	CDK5RAP2
HSD17B41	1.23e-16	0.256815	0.262	0.142	3.98e-12	Secretory Cells 2	HSD17B4
IMPA1	1.39e-16	0.291883	0.198	0.094	4.51e-12	Secretory Cells 2	IMPA1
COL4A3BP3	1.41e-16	0.246292	0.339	0.201	4.57e-12	Secretory Cells 2	COL4A3BP
ABCF11	1.88e-16	0.293235	0.27	0.147	6.1e-12	Secretory Cells 2	ABCF1
RALBP14	2.27e-16	0.279479	0.338	0.202	7.34e-12	Secretory Cells 2	RALBP1
NCL1	2.5e-16	0.144434	0.602	0.41	8.08e-12	Secretory Cells 2	NCL
ALPK1	2.5e-16	0.221148	0.202	0.097	8.1e-12	Secretory Cells 2	ALPK1
EWSR13	2.55e-16	0.237382	0.411	0.26	8.27e-12	Secretory Cells 2	EWSR1
RBFOX21	2.56e-16	0.221077	0.212	0.105	8.29e-12	Secretory Cells 2	RBFOX2
UAP11	2.64e-16	0.296916	0.279	0.155	8.56e-12	Secretory Cells 2	UAP1
NAPA2	2.75e-16	0.255853	0.211	0.104	8.89e-12	Secretory Cells 2	NAPA
CSTB5	2.77e-16	0.213975	0.473	0.313	8.97e-12	Secretory Cells 2	CSTB
EIF3A3	2.91e-16	0.185545	0.525	0.35	9.43e-12	Secretory Cells 2	EIF3A
USP48	3.02e-16	0.266554	0.246	0.131	9.8e-12	Secretory Cells 2	USP48
SEC31A2	3.06e-16	0.257928	0.334	0.199	9.91e-12	Secretory Cells 2	SEC31A
ECPAS	3.08e-16	0.221174	0.282	0.155	9.96e-12	Secretory Cells 2	ECPAS
TIA11	3.18e-16	0.202214	0.288	0.159	1.03e-11	Secretory Cells 2	TIA1
NFIA1	3.44e-16	0.22708	0.32	0.187	1.12e-11	Secretory Cells 2	NFIA
NCKAP13	3.54e-16	0.137602	0.33	0.193	1.15e-11	Secretory Cells 2	NCKAP1
HERC1	3.82e-16	0.247022	0.266	0.143	1.24e-11	Secretory Cells 2	HERC1
FAU3	4.08e-16	0.162246	0.52	0.349	1.32e-11	Secretory Cells 2	FAU
RABGAP1	4.26e-16	0.21052	0.268	0.145	1.38e-11	Secretory Cells 2	RABGAP1
SERF22	4.27e-16	0.209579	0.677	0.488	1.38e-11	Secretory Cells 2	SERF2
BOD1L12	4.47e-16	0.260047	0.402	0.257	1.45e-11	Secretory Cells 2	BOD1L1
ERP292	4.51e-16	0.242468	0.377	0.235	1.46e-11	Secretory Cells 2	ERP29
USP47	5.29e-16	0.266941	0.293	0.167	1.71e-11	Secretory Cells 2	USP47
ACTN43	5.9e-16	0.242058	0.455	0.298	1.91e-11	Secretory Cells 2	ACTN4
EIF3K1	5.96e-16	0.264412	0.289	0.166	1.93e-11	Secretory Cells 2	EIF3K
HSP90B12	6.06e-16	0.178216	0.698	0.488	1.96e-11	Secretory Cells 2	HSP90B1
SRSF21	6.38e-16	0.182344	0.382	0.233	2.07e-11	Secretory Cells 2	SRSF2
ADAM92	6.65e-16	0.167401	0.275	0.147	2.15e-11	Secretory Cells 2	ADAM9
AUTS21	6.75e-16	0.225271	0.302	0.175	2.19e-11	Secretory Cells 2	AUTS2
S100A131	6.98e-16	0.241866	0.289	0.164	2.26e-11	Secretory Cells 2	S100A13
RPL10A1	7.46e-16	0.233191	0.427	0.274	2.42e-11	Secretory Cells 2	RPL10A
PHF31	8.08e-16	0.209107	0.391	0.245	2.62e-11	Secretory Cells 2	PHF3
DNAJC13	9.25e-16	0.253673	0.2	0.098	2.99e-11	Secretory Cells 2	DNAJC13
EHMT1	9.4e-16	0.200755	0.238	0.124	3.04e-11	Secretory Cells 2	EHMT1
AFF42	9.72e-16	0.227155	0.388	0.242	3.15e-11	Secretory Cells 2	AFF4
RPS143	9.73e-16	0.189942	0.65	0.474	3.15e-11	Secretory Cells 2	RPS14
SON2	1.03e-15	0.182899	0.639	0.439	3.33e-11	Secretory Cells 2	SON
RPL232	1.09e-15	0.138249	0.53	0.36	3.51e-11	Secretory Cells 2	RPL23
NDUFS8	1.1e-15	0.183491	0.221	0.113	3.55e-11	Secretory Cells 2	NDUFS8
NIPBL3	1.11e-15	0.226236	0.43	0.276	3.58e-11	Secretory Cells 2	NIPBL
PSMC52	1.27e-15	0.202273	0.371	0.228	4.12e-11	Secretory Cells 2	PSMC5
CHMP4B3	1.33e-15	0.236725	0.386	0.243	4.3e-11	Secretory Cells 2	CHMP4B
SMAD32	1.35e-15	0.312967	0.264	0.149	4.37e-11	Secretory Cells 2	SMAD3
DDRGK12	1.8e-15	0.237194	0.246	0.134	5.83e-11	Secretory Cells 2	DDRGK1
NXF1	1.83e-15	0.235938	0.241	0.127	5.94e-11	Secretory Cells 2	NXF1
PTP4A21	1.87e-15	0.214201	0.366	0.226	6.04e-11	Secretory Cells 2	PTP4A2
MYSM1	1.98e-15	0.238396	0.225	0.115	6.43e-11	Secretory Cells 2	MYSM1
RPN24	1.99e-15	0.329631	0.329	0.203	6.45e-11	Secretory Cells 2	RPN2
MKNK21	2.09e-15	0.218005	0.246	0.132	6.77e-11	Secretory Cells 2	MKNK2
NEBL2	2.21e-15	0.272065	0.411	0.263	7.16e-11	Secretory Cells 2	NEBL
FNBP1L2	2.31e-15	0.309427	0.229	0.12	7.49e-11	Secretory Cells 2	FNBP1L
LRP103	2.38e-15	0.239098	0.382	0.242	7.71e-11	Secretory Cells 2	LRP10
ADD31	2.58e-15	0.227865	0.375	0.234	8.37e-11	Secretory Cells 2	ADD3
SFSWAP1	2.71e-15	0.243619	0.298	0.172	8.77e-11	Secretory Cells 2	SFSWAP
TGOLN23	2.72e-15	0.228916	0.396	0.251	8.82e-11	Secretory Cells 2	TGOLN2
COX4I13	2.76e-15	0.214201	0.55	0.392	8.93e-11	Secretory Cells 2	COX4I1
ZNF6382	2.85e-15	0.259214	0.404	0.26	9.22e-11	Secretory Cells 2	ZNF638
SFPQ1	2.88e-15	0.171455	0.482	0.321	9.33e-11	Secretory Cells 2	SFPQ
IER32	3.11e-15	0.144793	0.214	0.105	1.01e-10	Secretory Cells 2	IER3
VPS13C3	3.19e-15	0.195901	0.579	0.402	1.03e-10	Secretory Cells 2	VPS13C
EEA11	3.36e-15	0.282762	0.259	0.141	1.09e-10	Secretory Cells 2	EEA1
CAPN15	3.62e-15	0.298149	0.329	0.202	1.17e-10	Secretory Cells 2	CAPN1
KMT2E2	4.04e-15	0.118029	0.427	0.268	1.31e-10	Secretory Cells 2	KMT2E
DDX462	4.18e-15	0.237981	0.314	0.188	1.35e-10	Secretory Cells 2	DDX46
B4GALT12	4.51e-15	0.144616	0.309	0.177	1.46e-10	Secretory Cells 2	B4GALT1
NECTIN42	4.85e-15	0.291167	0.209	0.106	1.57e-10	Secretory Cells 2	NECTIN4
ZC3H15	5.14e-15	0.227426	0.239	0.128	1.67e-10	Secretory Cells 2	ZC3H15
SYNCRIP2	5.22e-15	0.301847	0.336	0.209	1.69e-10	Secretory Cells 2	SYNCRIP
ATP8B13	5.7e-15	0.17782	0.28	0.158	1.85e-10	Secretory Cells 2	ATP8B1
TNFAIP23	5.83e-15	0.407658	0.255	0.141	1.89e-10	Secretory Cells 2	TNFAIP2
PABPN1	5.9e-15	0.216187	0.225	0.116	1.91e-10	Secretory Cells 2	PABPN1
KDM5A1	7.19e-15	0.15746	0.348	0.212	2.33e-10	Secretory Cells 2	KDM5A
MACC13	7.29e-15	0.240575	0.341	0.204	2.36e-10	Secretory Cells 2	MACC1
GSPT13	7.96e-15	0.185718	0.339	0.206	2.58e-10	Secretory Cells 2	GSPT1
PFKL2	9.74e-15	0.273004	0.223	0.119	3.15e-10	Secretory Cells 2	PFKL
MLLT6	1.01e-14	0.252521	0.239	0.13	3.26e-10	Secretory Cells 2	MLLT6
RAB2A2	1.1e-14	0.230164	0.388	0.251	3.56e-10	Secretory Cells 2	RAB2A
PHACTR22	1.12e-14	0.22339	0.261	0.145	3.63e-10	Secretory Cells 2	PHACTR2
RBM261	1.12e-14	0.206422	0.252	0.138	3.64e-10	Secretory Cells 2	RBM26
ARL11	1.17e-14	0.217278	0.305	0.182	3.79e-10	Secretory Cells 2	ARL1
ZMYM4	1.24e-14	0.197048	0.234	0.125	4e-10	Secretory Cells 2	ZMYM4
SYNJ2BP	1.29e-14	0.248477	0.22	0.116	4.19e-10	Secretory Cells 2	SYNJ2BP
REEP51	1.43e-14	0.240465	0.377	0.241	4.63e-10	Secretory Cells 2	REEP5
SLC4A113	1.64e-14	0.305758	0.305	0.183	5.31e-10	Secretory Cells 2	SLC4A11
BLVRB2	1.8e-14	0.277183	0.266	0.152	5.82e-10	Secretory Cells 2	BLVRB
ARID4B1	1.82e-14	0.191051	0.42	0.276	5.89e-10	Secretory Cells 2	ARID4B
ERO1A2	1.85e-14	0.129868	0.221	0.113	5.99e-10	Secretory Cells 2	ERO1A
CHCHD10	2.02e-14	0.331296	0.243	0.135	6.54e-10	Secretory Cells 2	CHCHD10
FDPS2	2.04e-14	0.275874	0.261	0.149	6.62e-10	Secretory Cells 2	FDPS
CREBBP3	2.15e-14	0.257911	0.277	0.161	6.96e-10	Secretory Cells 2	CREBBP
ADAM102	2.26e-14	0.235689	0.28	0.163	7.3e-10	Secretory Cells 2	ADAM10
CCPG14	2.36e-14	0.150802	0.504	0.342	7.63e-10	Secretory Cells 2	CCPG1
SETD5	2.45e-14	0.324142	0.325	0.204	7.93e-10	Secretory Cells 2	SETD5
ARFGAP12	2.7e-14	0.264982	0.259	0.147	8.75e-10	Secretory Cells 2	ARFGAP1
KIAA15224	2.91e-14	0.289959	0.295	0.177	9.41e-10	Secretory Cells 2	KIAA1522
PLPP22	2.93e-14	0.227747	0.302	0.181	9.49e-10	Secretory Cells 2	PLPP2
MIA21	2.93e-14	0.196752	0.298	0.175	9.5e-10	Secretory Cells 2	MIA2
SDF43	2.97e-14	0.270817	0.277	0.163	9.63e-10	Secretory Cells 2	SDF4
DDX171	3.16e-14	0.183117	0.73	0.526	1.02e-09	Secretory Cells 2	DDX17
EIF2AK22	3.24e-14	0.226229	0.327	0.201	1.05e-09	Secretory Cells 2	EIF2AK2
TACC24	3.81e-14	0.22344	0.379	0.244	1.23e-09	Secretory Cells 2	TACC2
RPS112	3.87e-14	0.197897	0.657	0.486	1.25e-09	Secretory Cells 2	RPS11
RIOK32	3.93e-14	0.15002	0.345	0.211	1.27e-09	Secretory Cells 2	RIOK3
KMT2A	4.07e-14	0.151275	0.382	0.243	1.32e-09	Secretory Cells 2	KMT2A
U2SURP2	4.08e-14	0.209466	0.391	0.253	1.32e-09	Secretory Cells 2	U2SURP
NFIB1	4.47e-14	0.170322	0.336	0.203	1.45e-09	Secretory Cells 2	NFIB
TC2N4	4.7e-14	0.221722	0.382	0.246	1.52e-09	Secretory Cells 2	TC2N
HDAC13	5.51e-14	0.231346	0.254	0.144	1.79e-09	Secretory Cells 2	HDAC1
ZNF832	5.75e-14	0.145362	0.22	0.115	1.86e-09	Secretory Cells 2	ZNF83
KIF5B3	7.04e-14	0.150726	0.575	0.397	2.28e-09	Secretory Cells 2	KIF5B
SMARCC11	7.31e-14	0.231602	0.298	0.179	2.37e-09	Secretory Cells 2	SMARCC1
PAWR	7.37e-14	0.282831	0.275	0.161	2.39e-09	Secretory Cells 2	PAWR
CEBPZ	9.5e-14	0.202905	0.243	0.135	3.08e-09	Secretory Cells 2	CEBPZ
DNAJC2	1.01e-13	0.27326	0.23	0.126	3.26e-09	Secretory Cells 2	DNAJC2
PRPF40A2	1.01e-13	0.175173	0.436	0.298	3.28e-09	Secretory Cells 2	PRPF40A
CHD62	1.14e-13	0.208317	0.354	0.224	3.7e-09	Secretory Cells 2	CHD6
NAA502	1.16e-13	0.203888	0.255	0.144	3.75e-09	Secretory Cells 2	NAA50
ENO11	1.16e-13	0.251912	0.421	0.287	3.77e-09	Secretory Cells 2	ENO1
SWAP702	1.3e-13	0.184664	0.279	0.163	4.22e-09	Secretory Cells 2	SWAP70
GPI1	1.41e-13	0.234271	0.236	0.132	4.56e-09	Secretory Cells 2	GPI
RALGAPA21	1.42e-13	0.226374	0.355	0.225	4.59e-09	Secretory Cells 2	RALGAPA2
FAM111A1	1.54e-13	0.334434	0.243	0.138	4.97e-09	Secretory Cells 2	FAM111A
PCF111	1.6e-13	0.129531	0.264	0.15	5.18e-09	Secretory Cells 2	PCF11
CDC42SE12	1.74e-13	0.171694	0.212	0.111	5.62e-09	Secretory Cells 2	CDC42SE1
RBBP61	1.88e-13	0.213477	0.33	0.204	6.08e-09	Secretory Cells 2	RBBP6
EIF4A21	1.96e-13	0.13977	0.561	0.396	6.34e-09	Secretory Cells 2	EIF4A2
TRIP123	2.14e-13	0.212928	0.493	0.342	6.94e-09	Secretory Cells 2	TRIP12
CLTB2	2.22e-13	0.203594	0.232	0.128	7.19e-09	Secretory Cells 2	CLTB
LONP21	2.31e-13	0.163317	0.38	0.245	7.49e-09	Secretory Cells 2	LONP2
RPL7A1	2.41e-13	0.166556	0.338	0.211	7.8e-09	Secretory Cells 2	RPL7A
PITX12	2.52e-13	0.24057	0.27	0.158	8.18e-09	Secretory Cells 2	PITX1
YWHAB3	2.53e-13	0.175501	0.514	0.362	8.19e-09	Secretory Cells 2	YWHAB
PDLIM53	2.71e-13	0.184354	0.309	0.191	8.79e-09	Secretory Cells 2	PDLIM5
PHACTR43	2.9e-13	0.148914	0.282	0.167	9.4e-09	Secretory Cells 2	PHACTR4
COX6B13	2.95e-13	0.171739	0.386	0.253	9.54e-09	Secretory Cells 2	COX6B1
EPHX12	3.71e-13	0.225326	0.311	0.193	1.2e-08	Secretory Cells 2	EPHX1
ATF41	4.01e-13	0.146426	0.468	0.319	1.3e-08	Secretory Cells 2	ATF4
FBXO343	4.44e-13	0.218501	0.275	0.163	1.44e-08	Secretory Cells 2	FBXO34
RAP1A	4.63e-13	0.200562	0.218	0.117	1.5e-08	Secretory Cells 2	RAP1A
TJP12	4.99e-13	0.295638	0.257	0.149	1.62e-08	Secretory Cells 2	TJP1
ARHGEF123	5.04e-13	0.15455	0.338	0.213	1.63e-08	Secretory Cells 2	ARHGEF12
EIF5B2	5.16e-13	0.242232	0.411	0.277	1.67e-08	Secretory Cells 2	EIF5B
UBE2K2	5.64e-13	0.218104	0.277	0.166	1.83e-08	Secretory Cells 2	UBE2K
PLCB43	6.45e-13	0.217665	0.359	0.231	2.09e-08	Secretory Cells 2	PLCB4
ZNF2073	6.49e-13	0.108737	0.357	0.227	2.1e-08	Secretory Cells 2	ZNF207
CPD2	6.86e-13	0.233824	0.336	0.212	2.22e-08	Secretory Cells 2	CPD
RPS51	7.21e-13	0.262587	0.498	0.364	2.33e-08	Secretory Cells 2	RPS5
SEC623	7.35e-13	0.145951	0.557	0.39	2.38e-08	Secretory Cells 2	SEC62
MYO62	7.46e-13	0.209776	0.441	0.298	2.42e-08	Secretory Cells 2	MYO6
SNRNP2001	7.81e-13	0.227587	0.377	0.25	2.53e-08	Secretory Cells 2	SNRNP200
ABCD31	8.09e-13	0.204122	0.311	0.194	2.62e-08	Secretory Cells 2	ABCD3
UQCRH1	8.23e-13	0.202922	0.307	0.192	2.66e-08	Secretory Cells 2	UQCRH
USO12	8.26e-13	0.220816	0.325	0.205	2.67e-08	Secretory Cells 2	USO1
TXNDC172	8.96e-13	0.187603	0.236	0.131	2.9e-08	Secretory Cells 2	TXNDC17
SYTL22	8.97e-13	0.212235	0.511	0.356	2.91e-08	Secretory Cells 2	SYTL2
SSR1	9.29e-13	0.163992	0.282	0.169	3.01e-08	Secretory Cells 2	SSR1
RPS151	9.36e-13	0.113608	0.316	0.193	3.03e-08	Secretory Cells 2	RPS15
DYNC1LI21	1.07e-12	0.192161	0.364	0.24	3.45e-08	Secretory Cells 2	DYNC1LI2
SDCBP22	1.09e-12	0.161415	0.218	0.117	3.54e-08	Secretory Cells 2	SDCBP2
UBTF	1.16e-12	0.182005	0.275	0.163	3.76e-08	Secretory Cells 2	UBTF
RIF1	1.27e-12	0.238393	0.254	0.147	4.12e-08	Secretory Cells 2	RIF1
RPL3	1.28e-12	0.206431	0.559	0.404	4.15e-08	Secretory Cells 2	RPL3
GNG52	1.36e-12	0.216691	0.295	0.182	4.4e-08	Secretory Cells 2	GNG5
PPIG1	1.48e-12	0.254343	0.364	0.244	4.8e-08	Secretory Cells 2	PPIG
AKR1C31	1.61e-12	0.225055	0.261	0.154	5.21e-08	Secretory Cells 2	AKR1C3
ZNF6441	1.64e-12	0.191172	0.271	0.162	5.33e-08	Secretory Cells 2	ZNF644
NUCKS1	1.95e-12	0.146438	0.477	0.324	6.31e-08	Secretory Cells 2	NUCKS1
RPL152	2e-12	0.124108	0.496	0.348	6.49e-08	Secretory Cells 2	RPL15
CEBPD	2.03e-12	0.206582	0.257	0.149	6.56e-08	Secretory Cells 2	CEBPD
HNRNPDL1	2.46e-12	0.196513	0.438	0.301	7.97e-08	Secretory Cells 2	HNRNPDL
CHP12	2.55e-12	0.173963	0.28	0.17	8.25e-08	Secretory Cells 2	CHP1
MLEC2	2.64e-12	0.252452	0.354	0.232	8.55e-08	Secretory Cells 2	MLEC
WSB1	2.71e-12	0.196944	0.35	0.229	8.78e-08	Secretory Cells 2	WSB1
GDE13	2.72e-12	0.170162	0.27	0.161	8.82e-08	Secretory Cells 2	GDE1
RPL273	2.86e-12	0.113524	0.479	0.336	9.27e-08	Secretory Cells 2	RPL27
SNX62	2.87e-12	0.171345	0.246	0.141	9.31e-08	Secretory Cells 2	SNX6
TLN1	3.06e-12	0.103459	0.264	0.154	9.91e-08	Secretory Cells 2	TLN1
ZMYM2	3.27e-12	0.195113	0.296	0.182	1.06e-07	Secretory Cells 2	ZMYM2
EID14	3.36e-12	0.168292	0.443	0.301	1.09e-07	Secretory Cells 2	EID1
ADAR2	3.46e-12	0.161837	0.434	0.297	1.12e-07	Secretory Cells 2	ADAR
EIF3G	3.6e-12	0.215764	0.277	0.168	1.17e-07	Secretory Cells 2	EIF3G
RPS4X	4.14e-12	0.17926	0.575	0.414	1.34e-07	Secretory Cells 2	RPS4X
CHMP1B2	4.2e-12	0.126653	0.309	0.192	1.36e-07	Secretory Cells 2	CHMP1B
ZNFX14	4.45e-12	0.161775	0.302	0.19	1.44e-07	Secretory Cells 2	ZNFX1
SRRM1	4.76e-12	0.118589	0.341	0.218	1.54e-07	Secretory Cells 2	SRRM1
MAPKAP11	4.8e-12	0.230277	0.254	0.151	1.56e-07	Secretory Cells 2	MAPKAP1
ARF14	5.18e-12	0.245677	0.441	0.308	1.68e-07	Secretory Cells 2	ARF1
SCAF111	5.21e-12	0.115334	0.521	0.369	1.69e-07	Secretory Cells 2	SCAF11
EFHD22	5.48e-12	0.256992	0.343	0.227	1.78e-07	Secretory Cells 2	EFHD2
ZNF6521	5.62e-12	0.221363	0.264	0.159	1.82e-07	Secretory Cells 2	ZNF652
SLMAP2	5.64e-12	0.157055	0.3	0.186	1.83e-07	Secretory Cells 2	SLMAP
MAN1A23	6.06e-12	0.188085	0.368	0.243	1.96e-07	Secretory Cells 2	MAN1A2
STT3B1	7.38e-12	0.212011	0.262	0.159	2.39e-07	Secretory Cells 2	STT3B
IL6ST2	9.25e-12	0.142706	0.295	0.182	3e-07	Secretory Cells 2	IL6ST
RBM62	9.62e-12	0.223473	0.334	0.218	3.11e-07	Secretory Cells 2	RBM6
NEMF	9.63e-12	0.230566	0.3	0.189	3.12e-07	Secretory Cells 2	NEMF
CFL12	1.06e-11	0.156108	0.338	0.222	3.44e-07	Secretory Cells 2	CFL1
RPS132	1.07e-11	0.167709	0.461	0.325	3.48e-07	Secretory Cells 2	RPS13
CCAR11	1.17e-11	0.187554	0.291	0.181	3.78e-07	Secretory Cells 2	CCAR1
PRRC2B3	1.19e-11	0.198524	0.375	0.251	3.86e-07	Secretory Cells 2	PRRC2B
IBTK2	1.25e-11	0.186544	0.284	0.176	4.05e-07	Secretory Cells 2	IBTK
GIGYF21	1.36e-11	0.12241	0.28	0.172	4.4e-07	Secretory Cells 2	GIGYF2
USP73	1.44e-11	0.19372	0.305	0.195	4.67e-07	Secretory Cells 2	USP7
ZNF2922	1.49e-11	0.137981	0.318	0.202	4.83e-07	Secretory Cells 2	ZNF292
TRIM331	1.79e-11	0.190432	0.284	0.177	5.8e-07	Secretory Cells 2	TRIM33
CTNNA14	2.02e-11	0.127296	0.591	0.408	6.53e-07	Secretory Cells 2	CTNNA1
PRPF4B3	2.02e-11	0.138368	0.439	0.303	6.54e-07	Secretory Cells 2	PRPF4B
TMEM87A1	2.07e-11	0.104014	0.252	0.151	6.71e-07	Secretory Cells 2	TMEM87A
SNRPD22	2.18e-11	0.109368	0.352	0.232	7.07e-07	Secretory Cells 2	SNRPD2
SAR1B	2.32e-11	0.182157	0.259	0.157	7.52e-07	Secretory Cells 2	SAR1B
ITSN22	2.33e-11	0.302384	0.262	0.158	7.55e-07	Secretory Cells 2	ITSN2
ARFGEF32	2.38e-11	0.122616	0.407	0.27	7.72e-07	Secretory Cells 2	ARFGEF3
TPR2	2.5e-11	0.115798	0.479	0.338	8.11e-07	Secretory Cells 2	TPR
AES2	2.52e-11	0.153181	0.452	0.314	8.16e-07	Secretory Cells 2	AES
RPS22	2.55e-11	0.116454	0.362	0.239	8.25e-07	Secretory Cells 2	RPS2
KRT101	2.97e-11	0.18004	0.264	0.163	9.62e-07	Secretory Cells 2	KRT10
SUGP21	2.99e-11	0.204137	0.307	0.197	9.7e-07	Secretory Cells 2	SUGP2
CHD21	3.22e-11	0.18007	0.391	0.269	1.04e-06	Secretory Cells 2	CHD2
SAMD93	4.5e-11	0.152616	0.261	0.156	1.46e-06	Secretory Cells 2	SAMD9
ATP5MC31	4.54e-11	0.155466	0.339	0.226	1.47e-06	Secretory Cells 2	ATP5MC3
ZMYND82	5.35e-11	0.114856	0.32	0.208	1.73e-06	Secretory Cells 2	ZMYND8
ENSA1	7.34e-11	0.15943	0.391	0.269	2.38e-06	Secretory Cells 2	ENSA
PSMB82	7.45e-11	0.181231	0.355	0.24	2.41e-06	Secretory Cells 2	PSMB8
POMP	7.57e-11	0.171783	0.286	0.18	2.45e-06	Secretory Cells 2	POMP
GGNBP21	9.09e-11	0.171018	0.318	0.209	2.94e-06	Secretory Cells 2	GGNBP2
NRDC2	1.1e-10	0.146209	0.362	0.244	3.55e-06	Secretory Cells 2	NRDC
OPTN3	1.27e-10	0.201459	0.296	0.19	4.1e-06	Secretory Cells 2	OPTN
DSP5	1.63e-10	0.142038	0.573	0.4	5.28e-06	Secretory Cells 2	DSP
TBL1XR13	1.75e-10	0.150685	0.321	0.211	5.65e-06	Secretory Cells 2	TBL1XR1
MYL63	1.99e-10	0.136024	0.779	0.591	6.44e-06	Secretory Cells 2	MYL6
DYNLL21	2.3e-10	0.171491	0.33	0.222	7.46e-06	Secretory Cells 2	DYNLL2
HECTD41	4.15e-10	0.211508	0.3	0.196	1.34e-05	Secretory Cells 2	HECTD4
UBR43	5.68e-10	0.195273	0.354	0.245	1.84e-05	Secretory Cells 2	UBR4
GSR2	6.61e-10	0.144576	0.288	0.186	2.14e-05	Secretory Cells 2	GSR
SMARCA21	7.51e-10	0.112462	0.425	0.301	2.43e-05	Secretory Cells 2	SMARCA2
RSF12	9.45e-10	0.134098	0.32	0.214	3.06e-05	Secretory Cells 2	RSF1
SERBP1	1.07e-09	0.125902	0.311	0.207	3.48e-05	Secretory Cells 2	SERBP1
ELOVL51	1.08e-09	0.117881	0.296	0.192	3.49e-05	Secretory Cells 2	ELOVL5
COX5A1	1.11e-09	0.174613	0.307	0.206	3.6e-05	Secretory Cells 2	COX5A
ARL6IP41	1.12e-09	0.168166	0.336	0.23	3.62e-05	Secretory Cells 2	ARL6IP4
TPI13	1.29e-09	0.158618	0.352	0.244	4.19e-05	Secretory Cells 2	TPI1
FOXA13	1.3e-09	0.177835	0.352	0.246	4.21e-05	Secretory Cells 2	FOXA1
UBR5	1.4e-09	0.192035	0.314	0.213	4.55e-05	Secretory Cells 2	UBR5
SERP11	1.96e-09	0.164951	0.45	0.326	6.35e-05	Secretory Cells 2	SERP1
GSTP13	2.64e-09	0.150075	0.762	0.566	8.54e-05	Secretory Cells 2	GSTP1
ERBIN2	3.83e-09	0.104211	0.375	0.262	0.000124029	Secretory Cells 2	ERBIN
HNRNPR1	4.22e-09	0.12302	0.311	0.21	0.000136584	Secretory Cells 2	HNRNPR
SRSF51	4.99e-09	0.1169	0.488	0.366	0.000161622	Secretory Cells 2	SRSF5
PLEKHA53	5.26e-09	0.202711	0.382	0.271	0.000170326	Secretory Cells 2	PLEKHA5
PSMA42	6.08e-09	0.104644	0.357	0.25	0.000196813	Secretory Cells 2	PSMA4
RAB1A3	6.47e-09	0.141043	0.334	0.231	0.000209657	Secretory Cells 2	RAB1A
NORAD2	6.81e-09	0.150938	0.427	0.305	0.000220515	Secretory Cells 2	NORAD
DDR12	1.34e-08	0.140513	0.364	0.257	0.000432522	Secretory Cells 2	DDR1
LCOR2	1.65e-08	0.107756	0.362	0.258	0.000533496	Secretory Cells 2	LCOR
GNAS3	1.27e-07	0.117126	0.618	0.455	0.00410656	Secretory Cells 2	GNAS
CLU3	2.79e-06	0.161886	0.527	0.408	0.0903469	Secretory Cells 2	CLU
EGR1	0	2.4624	0.972	0.111	0	Secretory Cells 3	EGR1
MAFF2	0	1.98209	0.896	0.089	0	Secretory Cells 3	MAFF
SOCS3	0	1.88462	0.867	0.075	0	Secretory Cells 3	SOCS3
CYP2F11	0	1.67201	0.877	0.041	0	Secretory Cells 3	CYP2F1
HSD11B21	0	1.63869	0.687	0.025	0	Secretory Cells 3	HSD11B2
FAM107A1	0	1.55349	0.787	0.039	0	Secretory Cells 3	FAM107A
MSLN3	0	1.49881	0.796	0.057	0	Secretory Cells 3	MSLN
ANPEP1	0	1.36306	0.787	0.052	0	Secretory Cells 3	ANPEP
SCNN1B2	0	1.20307	0.682	0.035	0	Secretory Cells 3	SCNN1B
HCAR2	0	1.19125	0.597	0.035	0	Secretory Cells 3	HCAR2
RHOV3	0	1.14474	0.758	0.057	0	Secretory Cells 3	RHOV
RNF1522	0	1.08083	0.806	0.054	0	Secretory Cells 3	RNF152
CYP2B61	0	0.979594	0.654	0.039	0	Secretory Cells 3	CYP2B6
FAM83D3	0	0.903215	0.517	0.027	0	Secretory Cells 3	FAM83D
RAB15	0	0.828413	0.583	0.023	0	Secretory Cells 3	RAB15
KCNK51	0	0.763246	0.526	0.024	0	Secretory Cells 3	KCNK5
DEPTOR	0	0.641276	0.441	0.015	0	Secretory Cells 3	DEPTOR
HCAR3	0	0.502388	0.275	0.005	0	Secretory Cells 3	HCAR3
CYBRD1	0	0.50132	0.408	0.014	0	Secretory Cells 3	CYBRD1
IL1R13	2.1e-298	1.03144	0.763	0.066	6.8e-294	Secretory Cells 3	IL1R1
SERPINB113	1.25e-296	0.925669	0.645	0.045	4.06e-292	Secretory Cells 3	SERPINB11
GPRC5A3	4.35e-292	1.99211	0.867	0.095	1.41e-287	Secretory Cells 3	GPRC5A
CYP2J21	1.8e-289	1.11727	0.72	0.062	5.84e-285	Secretory Cells 3	CYP2J2
ID11	5.38e-289	1.36711	0.758	0.07	1.74e-284	Secretory Cells 3	ID1
MAN1C1	1.45e-287	0.436613	0.427	0.019	4.71e-283	Secretory Cells 3	MAN1C1
NOS21	6.57e-284	1.14631	0.526	0.032	2.13e-279	Secretory Cells 3	NOS2
C31	3.27e-283	1.75386	0.9	0.106	1.06e-278	Secretory Cells 3	C3
CYP2A131	4.69e-280	1.7258	0.668	0.056	1.52e-275	Secretory Cells 3	CYP2A13
SORD	1.78e-278	1.31813	0.72	0.067	5.76e-274	Secretory Cells 3	SORD
NR4A1	2.81e-271	1.46558	0.891	0.104	9.09e-267	Secretory Cells 3	NR4A1
UGT2A12	9.56e-271	1.27969	0.815	0.084	3.1e-266	Secretory Cells 3	UGT2A1
HUNK	1.54e-270	0.438723	0.374	0.016	4.99e-266	Secretory Cells 3	HUNK
HPGD2	3.17e-266	0.822395	0.602	0.044	1.03e-261	Secretory Cells 3	HPGD
SCNN1G	5.53e-265	0.496028	0.318	0.011	1.79e-260	Secretory Cells 3	SCNN1G
ALOX15B	5.87e-256	0.82103	0.332	0.013	1.9e-251	Secretory Cells 3	ALOX15B
IRS21	9.78e-256	1.12597	0.829	0.093	3.17e-251	Secretory Cells 3	IRS2
LRRC26	2.19e-255	0.398716	0.341	0.014	7.1e-251	Secretory Cells 3	LRRC26
MMP102	7.77e-255	1.48167	0.536	0.037	2.52e-250	Secretory Cells 3	MMP10
BHLHE402	2.59e-248	2.08695	0.929	0.142	8.4e-244	Secretory Cells 3	BHLHE40
STXBP6	1.77e-245	0.443146	0.398	0.02	5.74e-241	Secretory Cells 3	STXBP6
FER1L63	5.22e-244	1.1973	0.782	0.085	1.69e-239	Secretory Cells 3	FER1L6
KIAA13241	2.25e-243	0.889639	0.559	0.043	7.28e-239	Secretory Cells 3	KIAA1324
BPIFB12	1.94e-242	2.1947	0.863	0.115	6.27e-238	Secretory Cells 3	BPIFB1
AKR1C11	1.08e-240	1.33111	0.806	0.096	3.48e-236	Secretory Cells 3	AKR1C1
VEGFA3	7.48e-240	0.879316	0.697	0.066	2.42e-235	Secretory Cells 3	VEGFA
SLC25A25	1.63e-239	1.29172	0.844	0.107	5.26e-235	Secretory Cells 3	SLC25A25
CHP21	3.72e-239	0.577671	0.336	0.014	1.2e-234	Secretory Cells 3	CHP2
PTGS2	4.53e-239	0.677259	0.37	0.018	1.47e-234	Secretory Cells 3	PTGS2
EPAS12	1.02e-238	2.04353	0.972	0.166	3.3e-234	Secretory Cells 3	EPAS1
ARRDC22	2.45e-232	0.9597	0.635	0.059	7.95e-228	Secretory Cells 3	ARRDC2
IER33	7.19e-231	1.12981	0.815	0.098	2.33e-226	Secretory Cells 3	IER3
ARL4D1	4.81e-229	0.589255	0.479	0.032	1.56e-224	Secretory Cells 3	ARL4D
ST6GAL12	2.23e-227	1.07584	0.801	0.098	7.22e-223	Secretory Cells 3	ST6GAL1
AC104126.1	1.6e-226	0.326106	0.332	0.015	5.19e-222	Secretory Cells 3	AC104126.1
SLC4A41	6.13e-226	0.640249	0.417	0.025	1.99e-221	Secretory Cells 3	SLC4A4
SLC9A3R22	1.99e-224	0.614332	0.555	0.046	6.45e-220	Secretory Cells 3	SLC9A3R2
INSIG1	8.55e-224	1.81645	0.858	0.124	2.77e-219	Secretory Cells 3	INSIG1
EFNA12	4.22e-223	0.958211	0.645	0.062	1.37e-218	Secretory Cells 3	EFNA1
TFPI2	1.11e-221	0.489112	0.327	0.015	3.59e-217	Secretory Cells 3	TFPI2
GABRP1	2.83e-220	1.05294	0.773	0.09	9.18e-216	Secretory Cells 3	GABRP
SLC26A21	5.9e-219	1.35841	0.829	0.114	1.91e-214	Secretory Cells 3	SLC26A2
CSRNP12	1.4e-218	0.710571	0.626	0.059	4.53e-214	Secretory Cells 3	CSRNP1
FAM222A2	3.85e-218	0.378621	0.346	0.017	1.25e-213	Secretory Cells 3	FAM222A
KLF41	2.11e-217	1.90782	0.967	0.183	6.83e-213	Secretory Cells 3	KLF4
FOSB	4.31e-216	1.94313	0.986	0.19	1.4e-211	Secretory Cells 3	FOSB
VMO12	4.8e-215	1.99173	0.976	0.182	1.56e-210	Secretory Cells 3	VMO1
CYP2A6	1.05e-214	1.58888	0.417	0.027	3.41e-210	Secretory Cells 3	CYP2A6
SLCO2A1	3.6e-214	0.351256	0.251	0.008	1.17e-209	Secretory Cells 3	SLCO2A1
TFCP2L11	1.11e-211	1.47194	0.877	0.133	3.61e-207	Secretory Cells 3	TFCP2L1
GRN3	1.73e-211	0.961854	0.82	0.108	5.61e-207	Secretory Cells 3	GRN
EFNB22	7.62e-211	0.837994	0.531	0.045	2.47e-206	Secretory Cells 3	EFNB2
ZFP362	1.57e-209	1.78635	0.953	0.177	5.09e-205	Secretory Cells 3	ZFP36
STEAP43	1.69e-207	1.26995	0.863	0.124	5.48e-203	Secretory Cells 3	STEAP4
ACSL4	1.89e-205	0.513777	0.521	0.043	6.14e-201	Secretory Cells 3	ACSL4
TRIB11	2.56e-205	0.965347	0.725	0.087	8.3e-201	Secretory Cells 3	TRIB1
ID3	4.79e-205	0.754242	0.536	0.046	1.55e-200	Secretory Cells 3	ID3
AVPI12	1.55e-204	0.653523	0.578	0.054	5.03e-200	Secretory Cells 3	AVPI1
ATP13A51	6.57e-204	0.353385	0.351	0.019	2.13e-199	Secretory Cells 3	ATP13A5
MGST11	6.57e-203	1.02393	0.848	0.119	2.13e-198	Secretory Cells 3	MGST1
GCNT33	7.44e-203	0.643453	0.588	0.054	2.41e-198	Secretory Cells 3	GCNT3
CAPN133	1.25e-202	0.847606	0.796	0.101	4.06e-198	Secretory Cells 3	CAPN13
LOX	1.02e-201	0.429819	0.384	0.023	3.29e-197	Secretory Cells 3	LOX
RERG	2.08e-201	0.289949	0.275	0.011	6.74e-197	Secretory Cells 3	RERG
SERPINB34	8.78e-199	1.90669	0.943	0.175	2.84e-194	Secretory Cells 3	SERPINB3
SLCO4C11	1.57e-198	0.608989	0.46	0.035	5.1e-194	Secretory Cells 3	SLCO4C1
LYPD24	1.16e-197	1.01529	0.787	0.102	3.76e-193	Secretory Cells 3	LYPD2
ALPL3	1.47e-197	0.669374	0.427	0.03	4.76e-193	Secretory Cells 3	ALPL
SH3PXD2B2	1.61e-196	0.510846	0.479	0.038	5.22e-192	Secretory Cells 3	SH3PXD2B
KCNS31	1.77e-195	0.464631	0.36	0.021	5.74e-191	Secretory Cells 3	KCNS3
FOXN32	2.3e-195	0.697464	0.645	0.069	7.44e-191	Secretory Cells 3	FOXN3
TP53I31	4.17e-195	1.23817	0.806	0.119	1.35e-190	Secretory Cells 3	TP53I3
TSPAN121	8.92e-193	0.382575	0.318	0.016	2.89e-188	Secretory Cells 3	TSPAN12
CA121	8.94e-193	0.853122	0.626	0.066	2.89e-188	Secretory Cells 3	CA12
NCOA71	1.45e-192	1.22947	0.82	0.118	4.71e-188	Secretory Cells 3	NCOA7
A4GALT2	1.83e-191	0.853379	0.744	0.097	5.94e-187	Secretory Cells 3	A4GALT
IER22	2.34e-191	1.5624	0.962	0.189	7.59e-187	Secretory Cells 3	IER2
CYR61	5.53e-191	1.57943	0.848	0.137	1.79e-186	Secretory Cells 3	CYR61
ABCC41	3.01e-189	0.445047	0.393	0.026	9.73e-185	Secretory Cells 3	ABCC4
PRKAR2B2	1.18e-188	0.68038	0.545	0.052	3.83e-184	Secretory Cells 3	PRKAR2B
CTSC1	3.77e-188	0.648	0.673	0.077	1.22e-183	Secretory Cells 3	CTSC
SULT2B11	4.85e-188	0.280495	0.275	0.012	1.57e-183	Secretory Cells 3	SULT2B1
SERPING11	2.79e-187	0.485455	0.417	0.03	9.05e-183	Secretory Cells 3	SERPING1
ETS2	3.54e-187	1.4105	0.848	0.143	1.15e-182	Secretory Cells 3	ETS2
EGR2	4.8e-187	0.664083	0.384	0.025	1.56e-182	Secretory Cells 3	EGR2
LINC011331	4.06e-186	0.372662	0.412	0.029	1.32e-181	Secretory Cells 3	LINC01133
RARRES12	6.57e-186	1.45412	0.739	0.099	2.13e-181	Secretory Cells 3	RARRES1
ADAM281	3.19e-185	0.890776	0.749	0.097	1.03e-180	Secretory Cells 3	ADAM28
ECE11	3.3e-184	0.819984	0.697	0.087	1.07e-179	Secretory Cells 3	ECE1
ICAM11	1.7e-183	1.28561	0.488	0.044	5.51e-179	Secretory Cells 3	ICAM1
DHCR7	1.12e-182	0.578067	0.36	0.023	3.63e-178	Secretory Cells 3	DHCR7
NRARP	1.77e-182	0.283712	0.294	0.015	5.74e-178	Secretory Cells 3	NRARP
CREB3L11	6.26e-182	0.417412	0.384	0.026	2.03e-177	Secretory Cells 3	CREB3L1
RDH104	4.1e-181	1.2303	0.891	0.153	1.33e-176	Secretory Cells 3	RDH10
H6PD3	5.33e-180	0.903213	0.773	0.112	1.73e-175	Secretory Cells 3	H6PD
NFIL3	4.06e-179	0.627153	0.507	0.048	1.32e-174	Secretory Cells 3	NFIL3
AMOTL22	1.02e-176	0.505999	0.412	0.031	3.32e-172	Secretory Cells 3	AMOTL2
TCIM	1.03e-175	0.608979	0.336	0.021	3.32e-171	Secretory Cells 3	TCIM
RUNX22	5.48e-175	0.513718	0.431	0.034	1.78e-170	Secretory Cells 3	RUNX2
PTGFR1	1.37e-174	0.478883	0.341	0.021	4.44e-170	Secretory Cells 3	PTGFR
SLC15A23	1.99e-173	0.917598	0.825	0.133	6.44e-169	Secretory Cells 3	SLC15A2
ATF3	1.45e-172	2.13168	0.957	0.239	4.71e-168	Secretory Cells 3	ATF3
RAPGEFL11	4.11e-172	0.470597	0.526	0.052	1.33e-167	Secretory Cells 3	RAPGEFL1
SLC44A23	2.2e-171	1.00923	0.82	0.134	7.13e-167	Secretory Cells 3	SLC44A2
SLC7A8	1.19e-170	0.313561	0.37	0.026	3.87e-166	Secretory Cells 3	SLC7A8
SLC16A71	5.84e-170	0.372055	0.398	0.03	1.89e-165	Secretory Cells 3	SLC16A7
BAG3	6.49e-170	1.29496	0.886	0.163	2.1e-165	Secretory Cells 3	BAG3
SP8	7.01e-169	0.592402	0.427	0.036	2.27e-164	Secretory Cells 3	SP8
ST3GAL12	4.72e-167	0.424186	0.498	0.047	1.53e-162	Secretory Cells 3	ST3GAL1
RAB3D	1.63e-165	0.339116	0.332	0.021	5.27e-161	Secretory Cells 3	RAB3D
LDLR2	1.12e-164	1.25031	0.763	0.121	3.62e-160	Secretory Cells 3	LDLR
PI33	1.6e-164	0.627317	0.621	0.073	5.18e-160	Secretory Cells 3	PI3
CXCL174	1.66e-164	1.19788	0.943	0.191	5.37e-160	Secretory Cells 3	CXCL17
FGFR23	3.03e-164	0.48818	0.502	0.05	9.82e-160	Secretory Cells 3	FGFR2
ATP6V1C21	5.4e-163	0.784168	0.578	0.067	1.75e-158	Secretory Cells 3	ATP6V1C2
VCL3	5.44e-163	0.750084	0.664	0.088	1.76e-158	Secretory Cells 3	VCL
DUSP52	1.89e-162	1.03382	0.573	0.066	6.14e-158	Secretory Cells 3	DUSP5
JUNB1	1.1e-161	1.12753	0.929	0.185	3.55e-157	Secretory Cells 3	JUNB
B4GALT53	1.37e-161	1.04891	0.848	0.154	4.44e-157	Secretory Cells 3	B4GALT5
KRT244	2.2e-161	1.63613	0.597	0.074	7.14e-157	Secretory Cells 3	KRT24
LINC02185	3.69e-161	0.278617	0.194	0.007	1.19e-156	Secretory Cells 3	LINC02185
ASS13	9e-161	0.720258	0.621	0.076	2.91e-156	Secretory Cells 3	ASS1
RIMS11	3.43e-160	0.426771	0.498	0.049	1.11e-155	Secretory Cells 3	RIMS1
JUND	1.44e-159	0.980831	0.877	0.164	4.66e-155	Secretory Cells 3	JUND
OVOL12	2.61e-159	0.541204	0.412	0.035	8.47e-155	Secretory Cells 3	OVOL1
FOS	6.6e-159	2.15972	1	0.381	2.14e-154	Secretory Cells 3	FOS
SCGB3A1	2.73e-158	0.369433	0.18	0.006	8.85e-154	Secretory Cells 3	SCGB3A1
LRRC8A3	3.98e-158	0.624464	0.564	0.065	1.29e-153	Secretory Cells 3	LRRC8A
CEBPD1	1.44e-157	1.25799	0.801	0.143	4.65e-153	Secretory Cells 3	CEBPD
XBP11	2.88e-157	1.55659	0.972	0.254	9.33e-153	Secretory Cells 3	XBP1
TPD52L12	4.4e-157	0.525975	0.531	0.057	1.42e-152	Secretory Cells 3	TPD52L1
ZNF7501	6.9e-157	0.6722	0.588	0.072	2.24e-152	Secretory Cells 3	ZNF750
GPX22	1.07e-156	1.60191	0.739	0.127	3.47e-152	Secretory Cells 3	GPX2
ZNF2173	1.42e-155	1.46073	0.877	0.175	4.6e-151	Secretory Cells 3	ZNF217
MMP1	2.04e-155	0.233596	0.194	0.007	6.59e-151	Secretory Cells 3	MMP1
ITPKC2	4.08e-155	1.15761	0.739	0.118	1.32e-150	Secretory Cells 3	ITPKC
SYT7	1.42e-154	0.257629	0.204	0.008	4.59e-150	Secretory Cells 3	SYT7
SCGB1A11	8.38e-154	1.70442	0.55	0.066	2.72e-149	Secretory Cells 3	SCGB1A1
SEL1L31	1.97e-153	0.796863	0.791	0.132	6.39e-149	Secretory Cells 3	SEL1L3
SHISA2	2.38e-153	0.353033	0.223	0.01	7.72e-149	Secretory Cells 3	SHISA2
ENDOD1	2.4e-153	0.403429	0.464	0.045	7.77e-149	Secretory Cells 3	ENDOD1
CXCL163	2.81e-153	0.600256	0.607	0.077	9.09e-149	Secretory Cells 3	CXCL16
CRYM1	5.43e-153	0.876759	0.512	0.058	1.76e-148	Secretory Cells 3	CRYM
ZBTB16	1.01e-152	0.546194	0.464	0.046	3.27e-148	Secretory Cells 3	ZBTB16
AQP54	1.73e-150	0.991994	0.844	0.146	5.62e-146	Secretory Cells 3	AQP5
KRT74	2.39e-150	1.37953	0.972	0.221	7.75e-146	Secretory Cells 3	KRT7
PRSS83	4.14e-150	0.501365	0.536	0.06	1.34e-145	Secretory Cells 3	PRSS8
FLT1	9.02e-150	0.236586	0.223	0.01	2.92e-145	Secretory Cells 3	FLT1
HNMT1	1.43e-149	0.371389	0.313	0.021	4.62e-145	Secretory Cells 3	HNMT
REPS2	1.69e-149	0.396489	0.379	0.032	5.47e-145	Secretory Cells 3	REPS2
SOCS63	1.47e-148	0.631805	0.659	0.094	4.75e-144	Secretory Cells 3	SOCS6
BTG2	2.52e-148	1.21688	0.787	0.141	8.16e-144	Secretory Cells 3	BTG2
COBLL11	2.56e-148	0.5542	0.649	0.089	8.29e-144	Secretory Cells 3	COBLL1
HSPB14	3.01e-148	1.23828	0.943	0.219	9.75e-144	Secretory Cells 3	HSPB1
MFSD4A3	5.65e-148	0.54102	0.559	0.067	1.83e-143	Secretory Cells 3	MFSD4A
CREB3L23	1.51e-146	0.607853	0.597	0.079	4.89e-142	Secretory Cells 3	CREB3L2
NTN11	1.33e-145	0.522883	0.507	0.057	4.32e-141	Secretory Cells 3	NTN1
SCNN1A4	1.36e-145	1.30118	0.929	0.229	4.41e-141	Secretory Cells 3	SCNN1A
ASRGL11	1.55e-145	1.1244	0.825	0.164	5.01e-141	Secretory Cells 3	ASRGL1
IL20RB	2.47e-145	0.315883	0.289	0.019	7.99e-141	Secretory Cells 3	IL20RB
MAGT13	3.39e-145	0.434053	0.559	0.068	1.1e-140	Secretory Cells 3	MAGT1
TPD522	9.08e-145	0.401818	0.512	0.058	2.94e-140	Secretory Cells 3	TPD52
GPRC5C2	1.44e-144	0.719344	0.687	0.107	4.65e-140	Secretory Cells 3	GPRC5C
OGFRL12	2.93e-144	0.537174	0.502	0.056	9.5e-140	Secretory Cells 3	OGFRL1
SGK11	6.82e-144	1.22722	0.924	0.209	2.21e-139	Secretory Cells 3	SGK1
DCXR1	8.37e-143	0.662092	0.682	0.104	2.71e-138	Secretory Cells 3	DCXR
SUSD4	4.52e-142	0.311325	0.28	0.018	1.47e-137	Secretory Cells 3	SUSD4
GDF152	9.23e-142	1.909	0.853	0.193	2.99e-137	Secretory Cells 3	GDF15
CFD1	1.29e-140	0.751826	0.507	0.06	4.18e-136	Secretory Cells 3	CFD
SPINT13	3.89e-140	0.53837	0.673	0.098	1.26e-135	Secretory Cells 3	SPINT1
SLC13A2	1.14e-139	0.142291	0.152	0.005	3.71e-135	Secretory Cells 3	SLC13A2
CHPT11	3.45e-139	0.493707	0.474	0.052	1.12e-134	Secretory Cells 3	CHPT1
HERPUD1	7.1e-139	1.08721	0.863	0.178	2.3e-134	Secretory Cells 3	HERPUD1
TUBB2A	1.25e-138	0.628947	0.63	0.091	4.05e-134	Secretory Cells 3	TUBB2A
SYBU2	1.29e-138	0.639659	0.645	0.096	4.19e-134	Secretory Cells 3	SYBU
HES11	3.14e-138	1.20938	0.777	0.148	1.02e-133	Secretory Cells 3	HES1
DUSP11	3.15e-138	1.63817	0.995	0.356	1.02e-133	Secretory Cells 3	DUSP1
GADD45B1	3.19e-138	1.73181	0.967	0.275	1.03e-133	Secretory Cells 3	GADD45B
S100A163	6.15e-138	0.502692	0.621	0.085	1.99e-133	Secretory Cells 3	S100A16
FBP11	1.87e-137	0.602633	0.55	0.071	6.07e-133	Secretory Cells 3	FBP1
CXCL82	4.74e-137	1.08172	0.488	0.057	1.53e-132	Secretory Cells 3	CXCL8
PPM1L2	8.72e-137	0.73498	0.678	0.108	2.82e-132	Secretory Cells 3	PPM1L
MAOA3	2.15e-136	0.678749	0.611	0.089	6.97e-132	Secretory Cells 3	MAOA
FERMT21	6.12e-136	0.285065	0.351	0.029	1.98e-131	Secretory Cells 3	FERMT2
CHKA1	1.18e-135	0.853413	0.796	0.151	3.81e-131	Secretory Cells 3	CHKA
SMAGP3	5.23e-134	0.485572	0.488	0.057	1.69e-129	Secretory Cells 3	SMAGP
GABARAPL12	8.63e-134	0.512393	0.559	0.074	2.79e-129	Secretory Cells 3	GABARAPL1
CKAP43	1.59e-133	0.407521	0.578	0.078	5.15e-129	Secretory Cells 3	CKAP4
TNS1	1.86e-133	0.328169	0.336	0.027	6.01e-129	Secretory Cells 3	TNS1
GPRC5B2	3.45e-133	0.312381	0.322	0.025	1.12e-128	Secretory Cells 3	GPRC5B
TSKU	7.67e-133	0.537659	0.398	0.04	2.48e-128	Secretory Cells 3	TSKU
TMEM2132	8.62e-133	0.886915	0.545	0.073	2.79e-128	Secretory Cells 3	TMEM213
SERINC23	1.58e-132	0.586578	0.635	0.096	5.11e-128	Secretory Cells 3	SERINC2
CDK2AP21	2.88e-132	0.673904	0.592	0.085	9.32e-128	Secretory Cells 3	CDK2AP2
C1orf1163	6.53e-132	0.587547	0.635	0.095	2.11e-127	Secretory Cells 3	C1orf116
LAPTM4B2	8.7e-132	0.448243	0.521	0.065	2.82e-127	Secretory Cells 3	LAPTM4B
NDRG11	1.93e-131	0.47886	0.46	0.051	6.24e-127	Secretory Cells 3	NDRG1
SYNGR12	2.28e-131	0.259205	0.336	0.028	7.37e-127	Secretory Cells 3	SYNGR1
ASAP31	2.68e-131	0.332904	0.332	0.027	8.67e-127	Secretory Cells 3	ASAP3
LDLRAP13	1.16e-130	0.430985	0.479	0.056	3.75e-126	Secretory Cells 3	LDLRAP1
B4GALT13	2.16e-130	0.99787	0.829	0.171	6.99e-126	Secretory Cells 3	B4GALT1
VSIG23	2.91e-130	0.491179	0.445	0.049	9.41e-126	Secretory Cells 3	VSIG2
SLITRK6	4.56e-130	0.347493	0.365	0.033	1.48e-125	Secretory Cells 3	SLITRK6
PTGES5	8.25e-130	0.463711	0.374	0.035	2.67e-125	Secretory Cells 3	PTGES
KLF91	1.28e-129	0.516978	0.507	0.063	4.15e-125	Secretory Cells 3	KLF9
ADH1C2	3.08e-129	1.37901	0.948	0.269	9.97e-125	Secretory Cells 3	ADH1C
SLC7A12	3.17e-129	0.444724	0.403	0.041	1.03e-124	Secretory Cells 3	SLC7A1
LYNX11	7.85e-129	0.477545	0.441	0.048	2.54e-124	Secretory Cells 3	LYNX1
LRRN1	8.11e-129	0.300301	0.265	0.018	2.63e-124	Secretory Cells 3	LRRN1
RRAGD	2.42e-128	0.74797	0.678	0.115	7.83e-124	Secretory Cells 3	RRAGD
2020-06-01	3.35e-128	1.75968	0.995	0.482	1.09e-123	Secretory Cells 3	JUN
ELL22	3.67e-128	0.681863	0.763	0.139	1.19e-123	Secretory Cells 3	ELL2
PODXL1	4.36e-128	0.471095	0.512	0.065	1.41e-123	Secretory Cells 3	PODXL
PRSS233	1.62e-127	1.40639	0.981	0.321	5.24e-123	Secretory Cells 3	PRSS23
FUT64	2.05e-127	0.38272	0.464	0.053	6.63e-123	Secretory Cells 3	FUT6
CLEC2B	3.35e-127	0.365531	0.403	0.04	1.09e-122	Secretory Cells 3	CLEC2B
GEM	3.56e-127	0.402118	0.27	0.019	1.15e-122	Secretory Cells 3	GEM
FOSL12	3.66e-127	0.247263	0.199	0.01	1.19e-122	Secretory Cells 3	FOSL1
FAM129A1	4.2e-127	0.799526	0.763	0.143	1.36e-122	Secretory Cells 3	FAM129A
GPD1L	4.44e-127	0.506139	0.573	0.081	1.44e-122	Secretory Cells 3	GPD1L
TSC22D3	9.34e-127	0.894815	0.829	0.175	3.03e-122	Secretory Cells 3	TSC22D3
CXCL2	2.42e-126	0.682341	0.289	0.022	7.82e-122	Secretory Cells 3	CXCL2
ID2	3.36e-126	0.971006	0.739	0.137	1.09e-121	Secretory Cells 3	ID2
STK392	3.91e-126	0.761105	0.791	0.156	1.26e-121	Secretory Cells 3	STK39
PLPP13	5.15e-126	0.492415	0.488	0.06	1.67e-121	Secretory Cells 3	PLPP1
FGFBP1	1.33e-125	0.620334	0.246	0.016	4.32e-121	Secretory Cells 3	FGFBP1
REEP33	3.48e-125	0.538303	0.64	0.1	1.13e-120	Secretory Cells 3	REEP3
RASSF91	5.91e-125	0.526377	0.569	0.08	1.91e-120	Secretory Cells 3	RASSF9
S100A143	7.6e-125	0.538841	0.692	0.111	2.46e-120	Secretory Cells 3	S100A14
DUSP231	1.23e-124	0.555467	0.559	0.08	3.99e-120	Secretory Cells 3	DUSP23
CD553	1.53e-124	1.2299	0.967	0.272	4.95e-120	Secretory Cells 3	CD55
CTDSPL	2.75e-124	0.416878	0.431	0.048	8.91e-120	Secretory Cells 3	CTDSPL
MUC212	5.1e-124	0.404033	0.384	0.038	1.65e-119	Secretory Cells 3	MUC21
FUT25	5.59e-124	0.578044	0.711	0.123	1.81e-119	Secretory Cells 3	FUT2
GPT22	1.23e-123	0.57284	0.659	0.11	3.98e-119	Secretory Cells 3	GPT2
NFKBIA2	4.04e-123	1.19119	0.872	0.204	1.31e-118	Secretory Cells 3	NFKBIA
PCDH13	6.76e-123	0.608534	0.64	0.103	2.19e-118	Secretory Cells 3	PCDH1
HOMER21	8.53e-123	0.74866	0.796	0.159	2.76e-118	Secretory Cells 3	HOMER2
GLTP3	1.9e-122	0.526128	0.649	0.105	6.16e-118	Secretory Cells 3	GLTP
KCNQ3	3.27e-122	0.153175	0.142	0.005	1.06e-117	Secretory Cells 3	KCNQ3
BAG13	6.37e-122	0.810711	0.891	0.206	2.06e-117	Secretory Cells 3	BAG1
SUN22	6.51e-122	0.465301	0.526	0.071	2.11e-117	Secretory Cells 3	SUN2
CDC42EP2	7.21e-121	0.241051	0.194	0.01	2.34e-116	Secretory Cells 3	CDC42EP2
PMAIP12	9.44e-121	0.658012	0.711	0.125	3.06e-116	Secretory Cells 3	PMAIP1
FKBP5	1.37e-120	1.30716	0.725	0.157	4.44e-116	Secretory Cells 3	FKBP5
ADI12	3.26e-120	0.507814	0.607	0.094	1.05e-115	Secretory Cells 3	ADI1
ANKRD92	4.23e-120	0.317741	0.379	0.039	1.37e-115	Secretory Cells 3	ANKRD9
IDH11	1.24e-119	0.680075	0.697	0.126	4.03e-115	Secretory Cells 3	IDH1
SLC31A12	3.45e-119	0.771004	0.777	0.16	1.12e-114	Secretory Cells 3	SLC31A1
NAMPT3	5.28e-119	0.377624	0.659	0.105	1.71e-114	Secretory Cells 3	NAMPT
STARD102	8.11e-119	0.549479	0.678	0.119	2.63e-114	Secretory Cells 3	STARD10
WFDC24	8.88e-119	1.79336	0.995	0.5	2.87e-114	Secretory Cells 3	WFDC2
SDC13	1.33e-118	0.415595	0.583	0.085	4.29e-114	Secretory Cells 3	SDC1
SLPI4	8.06e-118	2.04406	1	0.616	2.61e-113	Secretory Cells 3	SLPI
DHCR243	1.63e-117	1.3928	0.938	0.307	5.29e-113	Secretory Cells 3	DHCR24
HEY11	2.01e-117	0.551454	0.412	0.047	6.51e-113	Secretory Cells 3	HEY1
CLDN44	3.57e-117	1.55277	0.991	0.407	1.16e-112	Secretory Cells 3	CLDN4
SLC46A3	5.67e-117	0.447669	0.474	0.061	1.84e-112	Secretory Cells 3	SLC46A3
KLF53	6.02e-117	1.11862	0.981	0.315	1.95e-112	Secretory Cells 3	KLF5
FZD51	7.4e-117	0.396684	0.346	0.033	2.4e-112	Secretory Cells 3	FZD5
PDP12	9.1e-117	0.507708	0.588	0.09	2.95e-112	Secretory Cells 3	PDP1
TRPM43	1.67e-116	0.342664	0.422	0.048	5.4e-112	Secretory Cells 3	TRPM4
SYNPO	1.85e-116	0.229768	0.223	0.014	5.98e-112	Secretory Cells 3	SYNPO
CYP4F3	3.22e-116	0.331551	0.341	0.032	1.04e-111	Secretory Cells 3	CYP4F3
UAP12	3.53e-116	0.633204	0.758	0.15	1.14e-111	Secretory Cells 3	UAP1
SPTSSA2	4.51e-116	0.526529	0.635	0.104	1.46e-111	Secretory Cells 3	SPTSSA
VTCN11	6.91e-116	0.458997	0.251	0.018	2.24e-111	Secretory Cells 3	VTCN1
QSOX13	1.76e-115	0.715541	0.81	0.172	5.71e-111	Secretory Cells 3	QSOX1
NUCB12	4.55e-115	0.621892	0.63	0.108	1.47e-110	Secretory Cells 3	NUCB1
KRT193	6.67e-115	1.43859	0.995	0.485	2.16e-110	Secretory Cells 3	KRT19
ARHGEF372	1.08e-114	0.523685	0.564	0.086	3.51e-110	Secretory Cells 3	ARHGEF37
PAQR41	5.24e-114	0.508828	0.332	0.032	1.7e-109	Secretory Cells 3	PAQR4
ADM2	5.41e-114	0.92338	0.602	0.1	1.75e-109	Secretory Cells 3	ADM
ZNF703	6.56e-114	0.325971	0.322	0.03	2.13e-109	Secretory Cells 3	ZNF703
TTC191	8.36e-114	0.440445	0.63	0.105	2.71e-109	Secretory Cells 3	TTC19
BICDL11	9.18e-114	0.470998	0.559	0.085	2.97e-109	Secretory Cells 3	BICDL1
PIM33	1.21e-113	0.742263	0.754	0.152	3.91e-109	Secretory Cells 3	PIM3
SLC5A81	1.34e-113	0.502102	0.393	0.044	4.34e-109	Secretory Cells 3	SLC5A8
SLC1A51	1.36e-113	0.38868	0.488	0.065	4.41e-109	Secretory Cells 3	SLC1A5
HSPA51	1.86e-113	1.6764	0.995	0.448	6.03e-109	Secretory Cells 3	HSPA5
ARHGAP20	1.92e-113	0.183915	0.175	0.008	6.22e-109	Secretory Cells 3	ARHGAP20
LDHA3	2.68e-113	0.465473	0.635	0.104	8.67e-109	Secretory Cells 3	LDHA
TSPAN131	3.19e-113	0.801867	0.867	0.209	1.03e-108	Secretory Cells 3	TSPAN13
LMO41	1.11e-112	0.675475	0.773	0.157	3.59e-108	Secretory Cells 3	LMO4
PLK3	1.21e-112	0.362829	0.36	0.037	3.91e-108	Secretory Cells 3	PLK3
TMPRSS132	3.42e-112	0.34797	0.294	0.025	1.11e-107	Secretory Cells 3	TMPRSS13
GRHL13	4.06e-112	0.474409	0.659	0.114	1.31e-107	Secretory Cells 3	GRHL1
CYP51A1	4.16e-112	0.269512	0.251	0.018	1.35e-107	Secretory Cells 3	CYP51A1
ARG21	1.53e-111	0.369151	0.299	0.026	4.95e-107	Secretory Cells 3	ARG2
ATP1A15	1.55e-111	1.53045	0.991	0.439	5.03e-107	Secretory Cells 3	ATP1A1
FAM3D3	1.69e-111	0.571392	0.649	0.113	5.46e-107	Secretory Cells 3	FAM3D
PLK22	1.74e-111	0.540861	0.479	0.064	5.62e-107	Secretory Cells 3	PLK2
TENT5B1	2.46e-111	0.59811	0.294	0.026	7.97e-107	Secretory Cells 3	TENT5B
ADAMTSL3	2.48e-111	0.175721	0.171	0.008	8.04e-107	Secretory Cells 3	ADAMTSL3
UPK1B3	5.26e-111	0.583197	0.351	0.036	1.7e-106	Secretory Cells 3	UPK1B
TNS4	7.22e-111	0.274873	0.223	0.014	2.34e-106	Secretory Cells 3	TNS4
FASN1	1.02e-110	0.45219	0.436	0.055	3.3e-106	Secretory Cells 3	FASN
SERTAD31	1.03e-110	0.36976	0.37	0.04	3.33e-106	Secretory Cells 3	SERTAD3
TCN21	1.26e-110	0.33438	0.445	0.056	4.1e-106	Secretory Cells 3	TCN2
PDZD23	1.4e-110	0.221545	0.408	0.047	4.52e-106	Secretory Cells 3	PDZD2
PCYOX12	2.71e-110	0.521104	0.592	0.098	8.77e-106	Secretory Cells 3	PCYOX1
KLF2	2.95e-110	0.586779	0.488	0.069	9.54e-106	Secretory Cells 3	KLF2
SERPINB82	2.95e-110	0.27908	0.313	0.029	9.55e-106	Secretory Cells 3	SERPINB8
SEPHS22	5.65e-110	0.678528	0.739	0.15	1.83e-105	Secretory Cells 3	SEPHS2
BSPRY1	9.55e-110	0.519838	0.545	0.085	3.09e-105	Secretory Cells 3	BSPRY
CRYBG13	1.08e-109	0.602183	0.701	0.133	3.51e-105	Secretory Cells 3	CRYBG1
B3GNT32	1.71e-109	0.394957	0.408	0.049	5.55e-105	Secretory Cells 3	B3GNT3
SNX12	2.56e-109	0.305553	0.351	0.036	8.28e-105	Secretory Cells 3	SNX12
KLF102	2.75e-109	0.717558	0.635	0.116	8.9e-105	Secretory Cells 3	KLF10
SLC25A63	3.22e-109	0.71546	0.787	0.171	1.04e-104	Secretory Cells 3	SLC25A6
NR3C21	6.47e-109	0.465447	0.493	0.07	2.09e-104	Secretory Cells 3	NR3C2
HYAL1	8.27e-109	0.207076	0.133	0.005	2.68e-104	Secretory Cells 3	HYAL1
ALDH22	1.41e-108	0.718088	0.777	0.173	4.56e-104	Secretory Cells 3	ALDH2
TMEM9B1	1.77e-108	0.512841	0.616	0.106	5.72e-104	Secretory Cells 3	TMEM9B
CBX41	1.96e-108	0.413188	0.493	0.069	6.36e-104	Secretory Cells 3	CBX4
SLC38A11	2.15e-108	0.390862	0.55	0.083	6.96e-104	Secretory Cells 3	SLC38A1
BCL62	2.42e-108	0.540846	0.73	0.143	7.82e-104	Secretory Cells 3	BCL6
ACSL12	2.75e-108	0.530525	0.564	0.09	8.9e-104	Secretory Cells 3	ACSL1
BACE23	8.29e-108	0.640416	0.678	0.13	2.68e-103	Secretory Cells 3	BACE2
CAVIN2	8.62e-108	0.255958	0.209	0.013	2.79e-103	Secretory Cells 3	CAVIN2
CXCL13	1.87e-107	0.88691	0.408	0.05	6.05e-103	Secretory Cells 3	CXCL1
TCN12	2.52e-107	0.425354	0.265	0.021	8.16e-103	Secretory Cells 3	TCN1
TENT5C	2.81e-107	0.327846	0.597	0.098	9.11e-103	Secretory Cells 3	TENT5C
NCOA43	3.94e-107	0.865295	0.829	0.201	1.27e-102	Secretory Cells 3	NCOA4
WNT7B1	5.02e-107	0.529884	0.493	0.072	1.63e-102	Secretory Cells 3	WNT7B
PEA152	6.47e-107	0.426451	0.545	0.084	2.09e-102	Secretory Cells 3	PEA15
BCL3	7.11e-107	0.292914	0.265	0.021	2.3e-102	Secretory Cells 3	BCL3
TICAM12	1.81e-106	0.243768	0.256	0.02	5.88e-102	Secretory Cells 3	TICAM1
C15orf622	2.32e-106	0.221377	0.246	0.019	7.5e-102	Secretory Cells 3	C15orf62
TSPAN9	3.38e-106	0.303701	0.275	0.023	1.09e-101	Secretory Cells 3	TSPAN9
ERRFI12	4.4e-106	0.569129	0.659	0.121	1.42e-101	Secretory Cells 3	ERRFI1
MBOAT1	7.97e-106	0.387476	0.441	0.058	2.58e-101	Secretory Cells 3	MBOAT1
RHOB	1.07e-105	1.18975	0.882	0.252	3.47e-101	Secretory Cells 3	RHOB
KANK2	1.09e-105	0.30403	0.36	0.039	3.53e-101	Secretory Cells 3	KANK2
FOXQ12	1.92e-105	0.30528	0.242	0.018	6.22e-101	Secretory Cells 3	FOXQ1
DUSP2	2.04e-105	0.760293	0.384	0.045	6.62e-101	Secretory Cells 3	DUSP2
TIPARP1	2.15e-105	0.697049	0.735	0.154	6.98e-101	Secretory Cells 3	TIPARP
MET3	4.91e-105	0.482445	0.55	0.087	1.59e-100	Secretory Cells 3	MET
EIF2AK31	6.96e-105	0.432008	0.488	0.07	2.25e-100	Secretory Cells 3	EIF2AK3
SLC3A22	1.15e-104	0.478125	0.678	0.127	3.71e-100	Secretory Cells 3	SLC3A2
TACSTD25	1.19e-104	1.4005	1	0.461	3.87e-100	Secretory Cells 3	TACSTD2
NEK6	1.52e-104	0.209585	0.261	0.021	4.92e-100	Secretory Cells 3	NEK6
SEC14L21	3.6e-104	0.333092	0.289	0.026	1.17e-99	Secretory Cells 3	SEC14L2
DNAJB14	3.97e-104	1.34048	1	0.441	1.29e-99	Secretory Cells 3	DNAJB1
PRR5L	5.85e-104	0.306001	0.289	0.026	1.89e-99	Secretory Cells 3	PRR5L
DLX5	6.73e-104	0.194835	0.147	0.006	2.18e-99	Secretory Cells 3	DLX5
PPTC71	1.4e-103	0.713417	0.678	0.136	4.54e-99	Secretory Cells 3	PPTC7
RARG2	2.13e-103	0.231078	0.374	0.043	6.91e-99	Secretory Cells 3	RARG
PHLDA22	2.29e-103	0.230496	0.332	0.034	7.42e-99	Secretory Cells 3	PHLDA2
MCL12	4.34e-103	0.863063	0.91	0.258	1.41e-98	Secretory Cells 3	MCL1
SYNGR23	4.61e-103	0.489901	0.682	0.131	1.49e-98	Secretory Cells 3	SYNGR2
CAV2	7.46e-103	0.336272	0.365	0.041	2.42e-98	Secretory Cells 3	CAV2
SLC25A231	7.81e-103	0.299533	0.341	0.037	2.53e-98	Secretory Cells 3	SLC25A23
RHOBTB31	1.14e-102	0.487883	0.502	0.076	3.7e-98	Secretory Cells 3	RHOBTB3
S100P5	2.48e-102	1.25669	0.938	0.306	8.03e-98	Secretory Cells 3	S100P
TUBA4A1	4.23e-102	0.235829	0.332	0.034	1.37e-97	Secretory Cells 3	TUBA4A
SERTAD12	2.16e-101	0.464763	0.597	0.104	7e-97	Secretory Cells 3	SERTAD1
AZGP13	2.97e-101	0.434497	0.322	0.033	9.61e-97	Secretory Cells 3	AZGP1
NEURL31	3.44e-101	0.271114	0.261	0.022	1.11e-96	Secretory Cells 3	NEURL3
ITPK1	6.76e-101	0.43264	0.441	0.061	2.19e-96	Secretory Cells 3	ITPK1
MPZL23	1.05e-100	0.470731	0.626	0.113	3.41e-96	Secretory Cells 3	MPZL2
HSPA1B1	1.45e-100	1.33979	0.986	0.444	4.7e-96	Secretory Cells 3	HSPA1B
GPC13	4.26e-100	0.321315	0.355	0.04	1.38e-95	Secretory Cells 3	GPC1
DUSP62	9.5e-100	0.405106	0.498	0.075	3.08e-95	Secretory Cells 3	DUSP6
RNASET21	1.16e-99	0.424919	0.479	0.071	3.75e-95	Secretory Cells 3	RNASET2
EPHA23	1.31e-99	0.539034	0.573	0.099	4.23e-95	Secretory Cells 3	EPHA2
PLA2G4A	1.62e-99	0.241706	0.299	0.029	5.23e-95	Secretory Cells 3	PLA2G4A
RAI141	1.75e-99	0.539187	0.645	0.123	5.66e-95	Secretory Cells 3	RAI14
TSHZ22	2.54e-99	0.512122	0.73	0.153	8.22e-95	Secretory Cells 3	TSHZ2
RHOC3	2.81e-99	0.580442	0.649	0.127	9.1e-95	Secretory Cells 3	RHOC
HBEGF	2.89e-99	0.351743	0.28	0.026	9.35e-95	Secretory Cells 3	HBEGF
TLE11	3.11e-99	0.32298	0.417	0.054	1.01e-94	Secretory Cells 3	TLE1
LURAP1L1	3.58e-99	0.228279	0.18	0.01	1.16e-94	Secretory Cells 3	LURAP1L
MAN1A11	7.28e-99	0.25253	0.313	0.032	2.36e-94	Secretory Cells 3	MAN1A1
GLUL4	7.37e-99	1.34574	0.991	0.512	2.39e-94	Secretory Cells 3	GLUL
RAP2B2	9.55e-99	0.430974	0.474	0.07	3.09e-94	Secretory Cells 3	RAP2B
MPST	1.09e-98	0.222723	0.355	0.041	3.54e-94	Secretory Cells 3	MPST
ZG16B3	1.37e-98	0.352011	0.374	0.045	4.43e-94	Secretory Cells 3	ZG16B
TCEA31	1.9e-98	0.260744	0.379	0.046	6.14e-94	Secretory Cells 3	TCEA3
SLC16A91	2.67e-98	0.520735	0.507	0.081	8.65e-94	Secretory Cells 3	SLC16A9
HLA-DMA	2.67e-98	0.276817	0.374	0.045	8.65e-94	Secretory Cells 3	HLA-DMA
FBLN11	2.85e-98	0.238607	0.256	0.022	9.24e-94	Secretory Cells 3	FBLN1
GAREM12	3.06e-98	0.27547	0.355	0.041	9.9e-94	Secretory Cells 3	GAREM1
ACSS21	3.18e-98	0.347776	0.403	0.052	1.03e-93	Secretory Cells 3	ACSS2
DAP4	3.89e-98	0.609249	0.64	0.126	1.26e-93	Secretory Cells 3	DAP
CD361	4.61e-98	0.362489	0.332	0.036	1.49e-93	Secretory Cells 3	CD36
MESP1	5.56e-98	0.273032	0.251	0.021	1.8e-93	Secretory Cells 3	MESP1
FEM1C1	5.71e-98	0.50585	0.578	0.102	1.85e-93	Secretory Cells 3	FEM1C
KLF6	8.06e-98	1.08447	0.967	0.338	2.61e-93	Secretory Cells 3	KLF6
MYO1C3	9.85e-98	0.331767	0.479	0.071	3.19e-93	Secretory Cells 3	MYO1C
F34	1.02e-97	1.0845	0.981	0.359	3.31e-93	Secretory Cells 3	F3
TNKS1BP13	1.41e-97	0.312449	0.355	0.041	4.58e-93	Secretory Cells 3	TNKS1BP1
MTMR10	1.44e-97	0.349677	0.431	0.059	4.68e-93	Secretory Cells 3	MTMR10
OAT1	1.64e-97	0.538446	0.716	0.149	5.32e-93	Secretory Cells 3	OAT
PPA13	3.25e-97	0.476392	0.673	0.133	1.05e-92	Secretory Cells 3	PPA1
PPARGC1A1	4.83e-97	0.380872	0.36	0.043	1.56e-92	Secretory Cells 3	PPARGC1A
DEDD22	5.1e-97	0.556083	0.659	0.13	1.65e-92	Secretory Cells 3	DEDD2
EIF4A33	5.16e-97	0.730444	0.682	0.145	1.67e-92	Secretory Cells 3	EIF4A3
FAM173A	6.1e-97	0.234652	0.242	0.02	1.98e-92	Secretory Cells 3	FAM173A
GCHFR2	6.47e-97	0.463737	0.469	0.07	2.09e-92	Secretory Cells 3	GCHFR
TAB23	1.89e-96	0.428713	0.682	0.136	6.11e-92	Secretory Cells 3	TAB2
CFTR	2.34e-96	0.173888	0.194	0.013	7.56e-92	Secretory Cells 3	CFTR
RNF102	2.68e-96	0.542128	0.801	0.186	8.69e-92	Secretory Cells 3	RNF10
SPDEF2	3.4e-96	0.26299	0.256	0.022	1.1e-91	Secretory Cells 3	SPDEF
MARCKSL11	3.73e-96	0.24066	0.294	0.029	1.21e-91	Secretory Cells 3	MARCKSL1
ZFP36L11	3.78e-96	0.697929	0.905	0.24	1.22e-91	Secretory Cells 3	ZFP36L1
CNGA1	3.9e-96	0.215703	0.142	0.007	1.26e-91	Secretory Cells 3	CNGA1
NEU1	5.35e-96	0.433239	0.635	0.121	1.73e-91	Secretory Cells 3	NEU1
BTG11	5.78e-96	0.777354	0.938	0.284	1.87e-91	Secretory Cells 3	BTG1
SELENOP1	5.87e-96	0.490263	0.697	0.142	1.9e-91	Secretory Cells 3	SELENOP
DPYS	6.1e-96	0.298694	0.185	0.011	1.98e-91	Secretory Cells 3	DPYS
AKR1C23	7.02e-96	0.546262	0.687	0.138	2.27e-91	Secretory Cells 3	AKR1C2
PPP1R15A2	9.19e-96	1.1963	0.976	0.378	2.98e-91	Secretory Cells 3	PPP1R15A
TUBA1C2	9.71e-96	0.347928	0.474	0.071	3.15e-91	Secretory Cells 3	TUBA1C
DHRS34	1.47e-95	0.643441	0.82	0.198	4.78e-91	Secretory Cells 3	DHRS3
MAPK133	2.19e-95	0.278889	0.417	0.057	7.11e-91	Secretory Cells 3	MAPK13
HP1BP32	3.98e-95	0.561387	0.796	0.188	1.29e-90	Secretory Cells 3	HP1BP3
EIF4EBP23	9.38e-95	0.554577	0.692	0.146	3.04e-90	Secretory Cells 3	EIF4EBP2
DTX42	9.47e-95	0.484206	0.588	0.106	3.07e-90	Secretory Cells 3	DTX4
ATP10B3	1e-94	0.441217	0.54	0.09	3.25e-90	Secretory Cells 3	ATP10B
EDN2	1.39e-94	0.586052	0.137	0.006	4.51e-90	Secretory Cells 3	EDN2
CD177	2.08e-94	0.276124	0.161	0.009	6.72e-90	Secretory Cells 3	CD177
DSG23	2.51e-94	0.631914	0.659	0.134	8.14e-90	Secretory Cells 3	DSG2
HDAC52	2.9e-94	0.371188	0.474	0.073	9.4e-90	Secretory Cells 3	HDAC5
GAN3	3.31e-94	0.550043	0.588	0.108	1.07e-89	Secretory Cells 3	GAN
RND33	5.33e-94	0.714087	0.81	0.197	1.73e-89	Secretory Cells 3	RND3
TMEM41A3	6.05e-94	0.260178	0.45	0.066	1.96e-89	Secretory Cells 3	TMEM41A
METRNL2	7.18e-94	0.285321	0.37	0.045	2.33e-89	Secretory Cells 3	METRNL
TSPAN143	7.44e-94	0.321937	0.559	0.097	2.41e-89	Secretory Cells 3	TSPAN14
SLC19A2	7.73e-94	0.373348	0.393	0.052	2.5e-89	Secretory Cells 3	SLC19A2
ATP1B15	8.44e-94	1.27165	0.976	0.442	2.73e-89	Secretory Cells 3	ATP1B1
JUP4	1.18e-93	0.41473	0.635	0.123	3.81e-89	Secretory Cells 3	JUP
KLF33	1.41e-93	0.666108	0.758	0.18	4.57e-89	Secretory Cells 3	KLF3
NPDC11	1.43e-93	0.165017	0.218	0.016	4.64e-89	Secretory Cells 3	NPDC1
NFKBIZ2	1.46e-93	0.765568	0.645	0.131	4.73e-89	Secretory Cells 3	NFKBIZ
TUFT12	2.4e-93	0.325388	0.384	0.049	7.77e-89	Secretory Cells 3	TUFT1
CHMP1B3	3.11e-93	0.52509	0.796	0.187	1.01e-88	Secretory Cells 3	CHMP1B
ATP1B33	5.34e-93	0.29186	0.531	0.087	1.73e-88	Secretory Cells 3	ATP1B3
WIPI11	8.22e-93	0.364598	0.559	0.099	2.66e-88	Secretory Cells 3	WIPI1
HLA-F4	1.31e-92	0.727147	0.853	0.227	4.25e-88	Secretory Cells 3	HLA-F
PTP4A12	1.7e-92	0.593299	0.701	0.153	5.49e-88	Secretory Cells 3	PTP4A1
CP4	1.79e-92	0.943087	0.877	0.258	5.79e-88	Secretory Cells 3	CP
PIGR3	1.84e-92	1.63689	0.976	0.465	5.96e-88	Secretory Cells 3	PIGR
GSN4	4.19e-92	0.982834	0.886	0.272	1.36e-87	Secretory Cells 3	GSN
EGFR3	4.28e-92	0.538977	0.682	0.145	1.39e-87	Secretory Cells 3	EGFR
EHBP11	5.25e-92	0.35909	0.488	0.078	1.7e-87	Secretory Cells 3	EHBP1
C3orf58	6.45e-92	0.417678	0.431	0.063	2.09e-87	Secretory Cells 3	C3orf58
VIPR1	7.26e-92	0.205966	0.213	0.016	2.35e-87	Secretory Cells 3	VIPR1
DPYD	1.06e-91	0.275184	0.393	0.052	3.45e-87	Secretory Cells 3	DPYD
KLHL22	1.91e-91	0.321952	0.431	0.063	6.18e-87	Secretory Cells 3	KLHL2
THEM61	1.96e-91	0.248715	0.275	0.027	6.35e-87	Secretory Cells 3	THEM6
AHR1	2.25e-91	0.366728	0.602	0.111	7.3e-87	Secretory Cells 3	AHR
PABPC41	2.94e-91	0.526975	0.701	0.152	9.51e-87	Secretory Cells 3	PABPC4
HK22	3.59e-91	0.225628	0.284	0.028	1.16e-86	Secretory Cells 3	HK2
EMC101	6.17e-91	0.442547	0.701	0.153	2e-86	Secretory Cells 3	EMC10
PAM2	8.58e-91	0.35098	0.365	0.046	2.78e-86	Secretory Cells 3	PAM
ZBTB10	2.14e-90	0.596888	0.569	0.108	6.94e-86	Secretory Cells 3	ZBTB10
PGD5	2.66e-90	0.684376	0.806	0.204	8.6e-86	Secretory Cells 3	PGD
NECTIN22	3.18e-90	0.407118	0.479	0.077	1.03e-85	Secretory Cells 3	NECTIN2
MAP3K82	3.6e-90	0.579079	0.578	0.11	1.17e-85	Secretory Cells 3	MAP3K8
ETV32	3.61e-90	0.420074	0.545	0.096	1.17e-85	Secretory Cells 3	ETV3
POLA2	5.24e-90	0.279022	0.265	0.026	1.7e-85	Secretory Cells 3	POLA2
ANTXR1	8.23e-90	0.415832	0.431	0.065	2.67e-85	Secretory Cells 3	ANTXR1
TGFB22	1.2e-89	0.320446	0.256	0.024	3.9e-85	Secretory Cells 3	TGFB2
ST6GALNAC13	1.35e-89	0.689406	0.791	0.2	4.37e-85	Secretory Cells 3	ST6GALNAC1
POLD4	1.5e-89	0.150416	0.265	0.025	4.84e-85	Secretory Cells 3	POLD4
ZBTB21	2.69e-89	0.309791	0.483	0.078	8.7e-85	Secretory Cells 3	ZBTB21
PSCA4	4.83e-89	1.36192	0.986	0.535	1.57e-84	Secretory Cells 3	PSCA
SDF44	4.91e-89	0.537917	0.711	0.159	1.59e-84	Secretory Cells 3	SDF4
MAP3K53	5.75e-89	0.312364	0.403	0.056	1.86e-84	Secretory Cells 3	MAP3K5
LAMB21	6.22e-89	0.337124	0.398	0.055	2.02e-84	Secretory Cells 3	LAMB2
P4HB6	1.15e-88	0.800685	0.872	0.258	3.74e-84	Secretory Cells 3	P4HB
CYB5R3	1.43e-88	0.448167	0.564	0.105	4.63e-84	Secretory Cells 3	CYB5R3
TIFA	1.78e-88	0.250423	0.251	0.023	5.75e-84	Secretory Cells 3	TIFA
TMEM150C	2.42e-88	0.369484	0.431	0.065	7.85e-84	Secretory Cells 3	TMEM150C
BMF2	3.41e-88	0.214428	0.261	0.025	1.1e-83	Secretory Cells 3	BMF
HLA-B4	4.15e-88	1.1106	1	0.663	1.34e-83	Secretory Cells 3	HLA-B
RDH112	6.69e-88	0.303405	0.412	0.06	2.17e-83	Secretory Cells 3	RDH11
EIF3H3	7.31e-88	0.438178	0.654	0.136	2.37e-83	Secretory Cells 3	EIF3H
ARHGAP23	8.22e-88	0.279979	0.299	0.033	2.66e-83	Secretory Cells 3	ARHGAP23
CAB39L2	1.02e-87	0.40853	0.479	0.079	3.3e-83	Secretory Cells 3	CAB39L
ALDH3A23	1.92e-87	0.724181	0.858	0.241	6.22e-83	Secretory Cells 3	ALDH3A2
FBXO322	2.14e-87	0.419286	0.474	0.076	6.93e-83	Secretory Cells 3	FBXO32
TMED34	3.71e-87	0.390493	0.635	0.132	1.2e-82	Secretory Cells 3	TMED3
PNP2	5.26e-87	0.424901	0.483	0.081	1.7e-82	Secretory Cells 3	PNP
GGT62	1.39e-86	0.456675	0.635	0.13	4.51e-82	Secretory Cells 3	GGT6
DAB2IP2	1.59e-86	0.316814	0.322	0.038	5.14e-82	Secretory Cells 3	DAB2IP
MAFB	2.74e-86	0.345797	0.355	0.046	8.88e-82	Secretory Cells 3	MAFB
SFN3	3.15e-86	0.383162	0.474	0.077	1.02e-81	Secretory Cells 3	SFN
CDKN2AIP2	4.61e-86	0.506657	0.597	0.119	1.49e-81	Secretory Cells 3	CDKN2AIP
NDEL12	5.11e-86	0.312084	0.493	0.082	1.66e-81	Secretory Cells 3	NDEL1
ARL5B1	5.62e-86	0.359355	0.445	0.069	1.82e-81	Secretory Cells 3	ARL5B
TGFA2	6.88e-86	0.337897	0.427	0.064	2.23e-81	Secretory Cells 3	TGFA
CCDC61	7.48e-86	0.429376	0.626	0.129	2.42e-81	Secretory Cells 3	CCDC6
VWA13	9e-86	0.290682	0.351	0.045	2.91e-81	Secretory Cells 3	VWA1
NDFIP13	1.36e-85	0.602228	0.777	0.197	4.41e-81	Secretory Cells 3	NDFIP1
F2R	1.5e-85	0.254985	0.346	0.044	4.85e-81	Secretory Cells 3	F2R
ISL1	1.7e-85	0.136719	0.19	0.014	5.5e-81	Secretory Cells 3	ISL1
ZBTB7C1	1.82e-85	0.436378	0.441	0.071	5.89e-81	Secretory Cells 3	ZBTB7C
CARMIL11	2.84e-85	0.374609	0.488	0.082	9.19e-81	Secretory Cells 3	CARMIL1
CFH3	3.74e-85	0.441305	0.668	0.144	1.21e-80	Secretory Cells 3	CFH
CTTNBP2NL2	3.81e-85	0.383747	0.55	0.103	1.23e-80	Secretory Cells 3	CTTNBP2NL
MEIS12	4.05e-85	0.44619	0.531	0.098	1.31e-80	Secretory Cells 3	MEIS1
GAA2	4.39e-85	0.383153	0.55	0.102	1.42e-80	Secretory Cells 3	GAA
RAB251	7.6e-85	0.390924	0.474	0.079	2.46e-80	Secretory Cells 3	RAB25
TSC22D11	9.7e-85	0.833108	0.934	0.316	3.14e-80	Secretory Cells 3	TSC22D1
TFAP2C2	1.22e-84	0.322599	0.365	0.049	3.94e-80	Secretory Cells 3	TFAP2C
NIPAL22	1.39e-84	0.438453	0.479	0.082	4.51e-80	Secretory Cells 3	NIPAL2
ADGRG13	2.01e-84	0.419749	0.607	0.123	6.52e-80	Secretory Cells 3	ADGRG1
TET23	2.15e-84	0.475955	0.706	0.162	6.97e-80	Secretory Cells 3	TET2
ENTPD5	2.22e-84	0.298771	0.346	0.045	7.18e-80	Secretory Cells 3	ENTPD5
NECTIN43	2.57e-84	0.363676	0.555	0.103	8.31e-80	Secretory Cells 3	NECTIN4
SH3BP42	2.72e-84	0.556122	0.55	0.108	8.82e-80	Secretory Cells 3	SH3BP4
SURF42	2.84e-84	0.351833	0.469	0.078	9.21e-80	Secretory Cells 3	SURF4
IFITM21	3.29e-84	0.331049	0.398	0.057	1.07e-79	Secretory Cells 3	IFITM2
BRPF31	3.92e-84	0.329165	0.37	0.051	1.27e-79	Secretory Cells 3	BRPF3
RNASEL	4.99e-84	0.289251	0.389	0.055	1.62e-79	Secretory Cells 3	RNASEL
PPL3	5.09e-84	0.730421	0.867	0.264	1.65e-79	Secretory Cells 3	PPL
CHP13	5.77e-84	0.503427	0.706	0.165	1.87e-79	Secretory Cells 3	CHP1
FLRT3	9.6e-84	0.140403	0.161	0.01	3.11e-79	Secretory Cells 3	FLRT3
AK2	2.21e-83	0.395165	0.607	0.124	7.15e-79	Secretory Cells 3	AK2
LGALS3BP2	2.36e-83	0.666807	0.673	0.158	7.64e-79	Secretory Cells 3	LGALS3BP
GSTK13	2.36e-83	0.668697	0.915	0.275	7.65e-79	Secretory Cells 3	GSTK1
GALE3	2.59e-83	0.319841	0.474	0.08	8.38e-79	Secretory Cells 3	GALE
TENT5A1	4.2e-83	0.594217	0.64	0.14	1.36e-78	Secretory Cells 3	TENT5A
LZTS3	4.84e-83	0.3026	0.351	0.047	1.57e-78	Secretory Cells 3	LZTS3
PTPN133	6.77e-83	0.49363	0.725	0.171	2.19e-78	Secretory Cells 3	PTPN13
SPARCL12	8.11e-83	0.450809	0.36	0.049	2.63e-78	Secretory Cells 3	SPARCL1
PIK3R32	8.31e-83	0.601326	0.725	0.175	2.69e-78	Secretory Cells 3	PIK3R3
HLA-DRB11	9.54e-83	0.603839	0.735	0.178	3.09e-78	Secretory Cells 3	HLA-DRB1
GCH11	1.1e-82	0.238788	0.332	0.042	3.56e-78	Secretory Cells 3	GCH1
PCP4L1	1.33e-82	0.213479	0.175	0.012	4.31e-78	Secretory Cells 3	PCP4L1
LCN25	1.42e-82	0.429026	0.82	0.203	4.6e-78	Secretory Cells 3	LCN2
HMGCR	1.43e-82	0.389646	0.555	0.107	4.62e-78	Secretory Cells 3	HMGCR
HSPA6	1.95e-82	1.04906	0.379	0.056	6.31e-78	Secretory Cells 3	HSPA6
HSPA1A1	2.31e-82	1.07766	0.995	0.483	7.48e-78	Secretory Cells 3	HSPA1A
ZC3H12C	2.93e-82	0.360016	0.37	0.052	9.5e-78	Secretory Cells 3	ZC3H12C
NFKBIE	6.18e-82	0.291766	0.299	0.035	2e-77	Secretory Cells 3	NFKBIE
FURIN2	1.47e-81	0.216789	0.261	0.027	4.77e-77	Secretory Cells 3	FURIN
CDC42EP4	1.49e-81	0.471292	0.483	0.086	4.82e-77	Secretory Cells 3	CDC42EP4
CERK2	1.6e-81	0.201406	0.28	0.031	5.17e-77	Secretory Cells 3	CERK
KRT183	1.83e-81	0.902369	0.967	0.344	5.92e-77	Secretory Cells 3	KRT18
RPLP03	2.15e-81	0.849512	0.972	0.38	6.97e-77	Secretory Cells 3	RPLP0
OTX1	2.33e-81	0.259697	0.384	0.055	7.56e-77	Secretory Cells 3	OTX1
PDGFC1	2.87e-81	0.175389	0.27	0.029	9.29e-77	Secretory Cells 3	PDGFC
STK17B	3.34e-81	0.188285	0.602	0.121	1.08e-76	Secretory Cells 3	STK17B
LTA4H1	3.52e-81	0.261132	0.427	0.067	1.14e-76	Secretory Cells 3	LTA4H
ME31	3.57e-81	0.263727	0.488	0.083	1.16e-76	Secretory Cells 3	ME3
HLA-A3	3.93e-81	1.01448	0.995	0.532	1.27e-76	Secretory Cells 3	HLA-A
PRKAB11	4.82e-81	0.33315	0.412	0.064	1.56e-76	Secretory Cells 3	PRKAB1
AMN1	5.35e-81	0.211498	0.242	0.023	1.73e-76	Secretory Cells 3	AMN
ZNHIT61	7.33e-81	0.309528	0.536	0.1	2.38e-76	Secretory Cells 3	ZNHIT6
APRT1	8.61e-81	0.357264	0.564	0.11	2.79e-76	Secretory Cells 3	APRT
GNE3	1.04e-80	0.35475	0.573	0.113	3.38e-76	Secretory Cells 3	GNE
CAMSAP32	1.07e-80	0.221699	0.256	0.026	3.45e-76	Secretory Cells 3	CAMSAP3
CPD3	1.17e-80	0.666713	0.777	0.208	3.78e-76	Secretory Cells 3	CPD
ZNF57	1.65e-80	0.272218	0.28	0.031	5.35e-76	Secretory Cells 3	ZNF57
RAB372	1.69e-80	0.432875	0.403	0.062	5.46e-76	Secretory Cells 3	RAB37
NENF1	1.69e-80	0.358236	0.536	0.101	5.46e-76	Secretory Cells 3	NENF
RAB5IF2	1.82e-80	0.308423	0.464	0.078	5.91e-76	Secretory Cells 3	RAB5IF
PYGB1	2.57e-80	0.414794	0.493	0.09	8.33e-76	Secretory Cells 3	PYGB
MR1	3.5e-80	0.237802	0.436	0.071	1.13e-75	Secretory Cells 3	MR1
OSBPL1A	4.1e-80	0.34946	0.488	0.087	1.33e-75	Secretory Cells 3	OSBPL1A
TSPAN81	4.95e-80	0.355605	0.265	0.028	1.6e-75	Secretory Cells 3	TSPAN8
MAPRE12	5.07e-80	0.429761	0.573	0.116	1.64e-75	Secretory Cells 3	MAPRE1
MBOAT23	1.05e-79	0.508819	0.559	0.113	3.39e-75	Secretory Cells 3	MBOAT2
CXCL3	1.08e-79	0.438461	0.218	0.019	3.51e-75	Secretory Cells 3	CXCL3
DDIT3	1.38e-79	0.634677	0.517	0.098	4.48e-75	Secretory Cells 3	DDIT3
GNPNAT11	1.43e-79	0.297018	0.355	0.049	4.62e-75	Secretory Cells 3	GNPNAT1
SLC39A73	2.39e-79	0.448853	0.573	0.118	7.74e-75	Secretory Cells 3	SLC39A7
ADRB2	2.51e-79	0.324211	0.308	0.038	8.14e-75	Secretory Cells 3	ADRB2
CNP3	2.6e-79	0.31967	0.46	0.079	8.43e-75	Secretory Cells 3	CNP
CCNL11	2.75e-79	0.695925	0.872	0.265	8.9e-75	Secretory Cells 3	CCNL1
SGPL12	2.79e-79	0.476335	0.654	0.149	9.04e-75	Secretory Cells 3	SGPL1
TRIM295	2.94e-79	0.566781	0.744	0.19	9.51e-75	Secretory Cells 3	TRIM29
HACD21	3.05e-79	0.252526	0.351	0.048	9.89e-75	Secretory Cells 3	HACD2
GDE14	3.07e-79	0.491063	0.673	0.157	9.95e-75	Secretory Cells 3	GDE1
SELL	3.25e-79	0.13335	0.137	0.008	1.05e-74	Secretory Cells 3	SELL
ABLIM15	4.05e-79	0.756917	0.896	0.284	1.31e-74	Secretory Cells 3	ABLIM1
GAS1	4.71e-79	0.246638	0.161	0.011	1.53e-74	Secretory Cells 3	GAS1
IFITM33	4.97e-79	0.454392	0.673	0.153	1.61e-74	Secretory Cells 3	IFITM3
NET12	6.03e-79	0.604479	0.73	0.184	1.95e-74	Secretory Cells 3	NET1
ASCC23	7.61e-79	0.515252	0.588	0.126	2.46e-74	Secretory Cells 3	ASCC2
HDHD31	7.91e-79	0.250345	0.379	0.055	2.56e-74	Secretory Cells 3	HDHD3
CHD31	7.92e-79	0.53143	0.749	0.189	2.57e-74	Secretory Cells 3	CHD3
RARB1	1.53e-78	0.311936	0.379	0.056	4.96e-74	Secretory Cells 3	RARB
CTDSP22	1.56e-78	0.391301	0.521	0.1	5.05e-74	Secretory Cells 3	CTDSP2
TSTA33	1.73e-78	0.415285	0.455	0.079	5.59e-74	Secretory Cells 3	TSTA3
LSAMP	1.78e-78	0.141554	0.161	0.011	5.78e-74	Secretory Cells 3	LSAMP
SDE2	2.02e-78	0.265928	0.374	0.055	6.54e-74	Secretory Cells 3	SDE2
TMEM542	2.83e-78	0.339305	0.431	0.071	9.16e-74	Secretory Cells 3	TMEM54
ZFP36L21	3.46e-78	0.467531	0.697	0.166	1.12e-73	Secretory Cells 3	ZFP36L2
OSER12	4.5e-78	0.345823	0.46	0.08	1.46e-73	Secretory Cells 3	OSER1
SAR1B1	4.85e-78	0.429419	0.664	0.153	1.57e-73	Secretory Cells 3	SAR1B
JOSD12	5.07e-78	0.292644	0.422	0.068	1.64e-73	Secretory Cells 3	JOSD1
SEC61A13	5.31e-78	0.386498	0.545	0.107	1.72e-73	Secretory Cells 3	SEC61A1
SERPINH1	5.67e-78	0.491938	0.365	0.053	1.84e-73	Secretory Cells 3	SERPINH1
MFAP3L	7.02e-78	0.175299	0.161	0.011	2.27e-73	Secretory Cells 3	MFAP3L
TAX1BP3	7.54e-78	0.144529	0.185	0.014	2.44e-73	Secretory Cells 3	TAX1BP3
PTPRK3	7.77e-78	0.317138	0.54	0.104	2.52e-73	Secretory Cells 3	PTPRK
VSIR2	9.57e-78	0.284148	0.374	0.055	3.1e-73	Secretory Cells 3	VSIR
FCHSD2	1.09e-77	0.335157	0.37	0.054	3.53e-73	Secretory Cells 3	FCHSD2
CNN34	1.1e-77	0.528168	0.735	0.183	3.57e-73	Secretory Cells 3	CNN3
LAMP22	1.17e-77	0.381479	0.654	0.146	3.79e-73	Secretory Cells 3	LAMP2
OXCT11	1.42e-77	0.307896	0.384	0.058	4.6e-73	Secretory Cells 3	OXCT1
MAGI33	1.45e-77	0.49979	0.569	0.118	4.69e-73	Secretory Cells 3	MAGI3
ASAH14	1.55e-77	0.65524	0.896	0.291	5.01e-73	Secretory Cells 3	ASAH1
VILL2	1.85e-77	0.381192	0.55	0.11	6.01e-73	Secretory Cells 3	VILL
CST34	2.14e-77	0.652573	0.867	0.262	6.93e-73	Secretory Cells 3	CST3
NTS2	2.39e-77	0.358449	0.365	0.052	7.75e-73	Secretory Cells 3	NTS
VPS37B2	3e-77	0.33135	0.578	0.117	9.7e-73	Secretory Cells 3	VPS37B
SLC16A33	3.1e-77	0.355779	0.521	0.1	1e-72	Secretory Cells 3	SLC16A3
CREG1	4.27e-77	0.261167	0.422	0.069	1.38e-72	Secretory Cells 3	CREG1
ARPC53	4.52e-77	0.377236	0.63	0.138	1.46e-72	Secretory Cells 3	ARPC5
EEF21	4.56e-77	0.80738	0.967	0.364	1.48e-72	Secretory Cells 3	EEF2
SREBF23	6.92e-77	0.370732	0.517	0.099	2.24e-72	Secretory Cells 3	SREBF2
ATP13A22	1.08e-76	0.191424	0.299	0.037	3.5e-72	Secretory Cells 3	ATP13A2
HES43	1.18e-76	0.241709	0.284	0.033	3.84e-72	Secretory Cells 3	HES4
NSF2	1.21e-76	0.36712	0.464	0.083	3.91e-72	Secretory Cells 3	NSF
STEAP21	1.32e-76	0.296503	0.379	0.057	4.29e-72	Secretory Cells 3	STEAP2
BDKRB21	1.73e-76	0.31666	0.351	0.05	5.61e-72	Secretory Cells 3	BDKRB2
MDFIC	2.03e-76	0.368209	0.483	0.09	6.56e-72	Secretory Cells 3	MDFIC
NEDD9	2.3e-76	0.373931	0.479	0.087	7.44e-72	Secretory Cells 3	NEDD9
PLLP	3.07e-76	0.176978	0.318	0.041	9.94e-72	Secretory Cells 3	PLLP
VASN2	3.36e-76	0.179507	0.218	0.02	1.09e-71	Secretory Cells 3	VASN
ARRB21	3.56e-76	0.228521	0.374	0.055	1.15e-71	Secretory Cells 3	ARRB2
FHL22	3.72e-76	0.180474	0.303	0.038	1.2e-71	Secretory Cells 3	FHL2
CASP21	4.07e-76	0.218441	0.303	0.038	1.32e-71	Secretory Cells 3	CASP2
RDH133	6.01e-76	0.215956	0.431	0.072	1.95e-71	Secretory Cells 3	RDH13
SESN22	6.83e-76	0.20483	0.313	0.04	2.21e-71	Secretory Cells 3	SESN2
ZNF1853	7.56e-76	0.414078	0.46	0.082	2.45e-71	Secretory Cells 3	ZNF185
ELOA1	7.9e-76	0.353749	0.583	0.124	2.56e-71	Secretory Cells 3	ELOA
LYZ	8.14e-76	0.392344	0.374	0.057	2.64e-71	Secretory Cells 3	LYZ
CRAT	8.46e-76	0.155846	0.185	0.015	2.74e-71	Secretory Cells 3	CRAT
RPIA	1.13e-75	0.20341	0.256	0.028	3.68e-71	Secretory Cells 3	RPIA
NR2F65	1.32e-75	0.576723	0.668	0.164	4.29e-71	Secretory Cells 3	NR2F6
FAM114A12	1.37e-75	0.403773	0.588	0.126	4.45e-71	Secretory Cells 3	FAM114A1
ELF51	1.52e-75	0.251647	0.346	0.049	4.93e-71	Secretory Cells 3	ELF5
LAMB33	2.03e-75	0.45857	0.498	0.093	6.58e-71	Secretory Cells 3	LAMB3
LMCD1	2.34e-75	0.17833	0.175	0.013	7.58e-71	Secretory Cells 3	LMCD1
CRACR2B2	2.39e-75	0.52418	0.81	0.221	7.74e-71	Secretory Cells 3	CRACR2B
TST1	3.43e-75	0.289563	0.408	0.066	1.11e-70	Secretory Cells 3	TST
CAPN53	3.83e-75	0.320844	0.436	0.075	1.24e-70	Secretory Cells 3	CAPN5
CAMK1D3	5.27e-75	0.429545	0.588	0.128	1.71e-70	Secretory Cells 3	CAMK1D
NDRG23	5.69e-75	0.385113	0.692	0.166	1.84e-70	Secretory Cells 3	NDRG2
ALDH3B22	5.88e-75	0.258544	0.237	0.024	1.9e-70	Secretory Cells 3	ALDH3B2
EPN3	6.76e-75	0.317824	0.37	0.056	2.19e-70	Secretory Cells 3	EPN3
SLC9A3R13	7.15e-75	0.662255	0.853	0.258	2.31e-70	Secretory Cells 3	SLC9A3R1
AMD12	8.54e-75	0.414205	0.607	0.134	2.77e-70	Secretory Cells 3	AMD1
SCIN2	8.55e-75	0.43722	0.659	0.153	2.77e-70	Secretory Cells 3	SCIN
RETSAT1	1.71e-74	0.425333	0.474	0.089	5.53e-70	Secretory Cells 3	RETSAT
CALR4	2.24e-74	0.719289	0.9	0.303	7.25e-70	Secretory Cells 3	CALR
POLDIP22	2.81e-74	0.345312	0.493	0.093	9.12e-70	Secretory Cells 3	POLDIP2
RAB8A2	2.96e-74	0.238265	0.517	0.101	9.57e-70	Secretory Cells 3	RAB8A
BLVRB3	3.72e-74	0.490006	0.64	0.149	1.21e-69	Secretory Cells 3	BLVRB
HLA-G2	5.19e-74	0.380207	0.445	0.079	1.68e-69	Secretory Cells 3	HLA-G
SHISA9	5.4e-74	0.115755	0.171	0.013	1.75e-69	Secretory Cells 3	SHISA9
TPBG3	6.29e-74	0.229519	0.384	0.059	2.04e-69	Secretory Cells 3	TPBG
CHMP34	1.64e-73	0.353336	0.626	0.143	5.33e-69	Secretory Cells 3	CHMP3
B3GALT53	1.7e-73	0.176673	0.289	0.036	5.49e-69	Secretory Cells 3	B3GALT5
RAB27B2	2.01e-73	0.220743	0.313	0.042	6.52e-69	Secretory Cells 3	RAB27B
EFS	2.14e-73	0.117045	0.142	0.009	6.93e-69	Secretory Cells 3	EFS
ADAM151	2.35e-73	0.236284	0.374	0.057	7.62e-69	Secretory Cells 3	ADAM15
UBAP12	2.68e-73	0.376351	0.55	0.113	8.67e-69	Secretory Cells 3	UBAP1
CD1513	2.75e-73	0.389965	0.559	0.118	8.9e-69	Secretory Cells 3	CD151
MYLIP1	2.91e-73	0.536575	0.64	0.153	9.43e-69	Secretory Cells 3	MYLIP
SLC35D2	3.42e-73	0.221263	0.322	0.044	1.11e-68	Secretory Cells 3	SLC35D2
PGAP3	4.04e-73	0.289106	0.336	0.048	1.31e-68	Secretory Cells 3	PGAP3
ACSL33	4.45e-73	0.528143	0.735	0.195	1.44e-68	Secretory Cells 3	ACSL3
PITX13	5.55e-73	0.449695	0.654	0.155	1.8e-68	Secretory Cells 3	PITX1
FDPS3	7.62e-73	0.542447	0.616	0.146	2.47e-68	Secretory Cells 3	FDPS
PADI13	7.94e-73	0.295641	0.284	0.035	2.57e-68	Secretory Cells 3	PADI1
SSFA23	8.74e-73	0.452105	0.711	0.178	2.83e-68	Secretory Cells 3	SSFA2
PGBD2	8.84e-73	0.154489	0.166	0.012	2.86e-68	Secretory Cells 3	PGBD2
TMEM2051	9.03e-73	0.380255	0.502	0.099	2.93e-68	Secretory Cells 3	TMEM205
WEE1	9.43e-73	0.584224	0.697	0.179	3.06e-68	Secretory Cells 3	WEE1
LY6E4	1.01e-72	0.431093	0.583	0.129	3.26e-68	Secretory Cells 3	LY6E
EBP	1.12e-72	0.321653	0.441	0.078	3.63e-68	Secretory Cells 3	EBP
FDFT13	1.31e-72	0.533812	0.749	0.199	4.25e-68	Secretory Cells 3	FDFT1
ANO10	1.6e-72	0.183371	0.27	0.032	5.18e-68	Secretory Cells 3	ANO10
RPS32	1.65e-72	0.613613	0.953	0.325	5.35e-68	Secretory Cells 3	RPS3
C9orf152	1.98e-72	0.160843	0.199	0.018	6.4e-68	Secretory Cells 3	C9orf152
TLE21	2.54e-72	0.261458	0.299	0.039	8.21e-68	Secretory Cells 3	TLE2
RCC23	2.63e-72	0.355443	0.493	0.095	8.5e-68	Secretory Cells 3	RCC2
ARHGAP353	2.94e-72	0.36733	0.616	0.14	9.52e-68	Secretory Cells 3	ARHGAP35
ARID5B2	2.94e-72	0.344557	0.564	0.119	9.53e-68	Secretory Cells 3	ARID5B
TRIP63	2.97e-72	0.320925	0.389	0.063	9.63e-68	Secretory Cells 3	TRIP6
FNBP1L3	3.13e-72	0.355113	0.559	0.118	1.01e-67	Secretory Cells 3	FNBP1L
FUT1	3.41e-72	0.176148	0.18	0.015	1.11e-67	Secretory Cells 3	FUT1
IFFO21	3.59e-72	0.468405	0.46	0.087	1.16e-67	Secretory Cells 3	IFFO2
SP12	3.88e-72	0.363969	0.592	0.131	1.26e-67	Secretory Cells 3	SP1
RAB5A2	4.14e-72	0.425212	0.706	0.177	1.34e-67	Secretory Cells 3	RAB5A
NAPA3	5.41e-72	0.354614	0.512	0.102	1.75e-67	Secretory Cells 3	NAPA
GNPTAB1	6.73e-72	0.319971	0.521	0.105	2.18e-67	Secretory Cells 3	GNPTAB
ALAD	7.99e-72	0.369033	0.469	0.089	2.59e-67	Secretory Cells 3	ALAD
PAX3	8.14e-72	0.149367	0.171	0.013	2.64e-67	Secretory Cells 3	PAX3
GPI2	1.57e-71	0.391712	0.583	0.129	5.08e-67	Secretory Cells 3	GPI
ARMCX3	1.67e-71	0.283426	0.336	0.048	5.41e-67	Secretory Cells 3	ARMCX3
GNAI12	1.93e-71	0.371241	0.498	0.098	6.24e-67	Secretory Cells 3	GNAI1
RNF1453	1.95e-71	0.369919	0.673	0.16	6.31e-67	Secretory Cells 3	RNF145
RETREG31	2.06e-71	0.353985	0.436	0.078	6.67e-67	Secretory Cells 3	RETREG3
ADAM103	2.15e-71	0.389033	0.664	0.16	6.98e-67	Secretory Cells 3	ADAM10
SCARA31	2.48e-71	0.390505	0.393	0.066	8.03e-67	Secretory Cells 3	SCARA3
CAMSAP22	2.61e-71	0.225954	0.36	0.055	8.45e-67	Secretory Cells 3	CAMSAP2
HS6ST1	3.15e-71	0.158707	0.175	0.014	1.02e-66	Secretory Cells 3	HS6ST1
CTSB3	3.45e-71	0.740658	0.962	0.377	1.12e-66	Secretory Cells 3	CTSB
CAPG1	4.51e-71	0.216226	0.303	0.04	1.46e-66	Secretory Cells 3	CAPG
IRF2BP2	4.57e-71	0.385635	0.749	0.194	1.48e-66	Secretory Cells 3	IRF2BP2
CCNO1	4.81e-71	0.399079	0.512	0.104	1.56e-66	Secretory Cells 3	CCNO
ADIPOR22	4.84e-71	0.29468	0.483	0.093	1.57e-66	Secretory Cells 3	ADIPOR2
AXIN2	5.16e-71	0.206919	0.18	0.015	1.67e-66	Secretory Cells 3	AXIN2
ZNF6522	5.73e-71	0.395604	0.649	0.156	1.85e-66	Secretory Cells 3	ZNF652
NAA503	6.07e-71	0.407395	0.611	0.141	1.97e-66	Secretory Cells 3	NAA50
TPM42	6.42e-71	0.236337	0.725	0.178	2.08e-66	Secretory Cells 3	TPM4
TMPRSS43	7.22e-71	0.452308	0.754	0.198	2.34e-66	Secretory Cells 3	TMPRSS4
POR3	7.23e-71	0.771416	0.905	0.328	2.34e-66	Secretory Cells 3	POR
CYFIP2	8.03e-71	0.286246	0.412	0.071	2.6e-66	Secretory Cells 3	CYFIP2
ZNF3942	8.36e-71	0.254771	0.403	0.067	2.71e-66	Secretory Cells 3	ZNF394
HLA-C4	8.44e-71	0.901759	0.981	0.53	2.73e-66	Secretory Cells 3	HLA-C
KRT102	9.2e-71	0.483148	0.649	0.159	2.98e-66	Secretory Cells 3	KRT10
ELF35	1.61e-70	0.951143	1	0.545	5.2e-66	Secretory Cells 3	ELF3
RPL33	1.83e-70	0.774555	0.981	0.401	5.93e-66	Secretory Cells 3	RPL3
SSR11	1.89e-70	0.302491	0.682	0.165	6.11e-66	Secretory Cells 3	SSR1
AGFG22	2.06e-70	0.221641	0.327	0.047	6.67e-66	Secretory Cells 3	AGFG2
ERN22	2.27e-70	0.504291	0.806	0.231	7.36e-66	Secretory Cells 3	ERN2
PRDX63	2.33e-70	0.54245	0.848	0.254	7.55e-66	Secretory Cells 3	PRDX6
SCAMP23	2.8e-70	0.354956	0.621	0.143	9.06e-66	Secretory Cells 3	SCAMP2
PPM1D1	2.87e-70	0.194175	0.28	0.035	9.29e-66	Secretory Cells 3	PPM1D
CCNB1IP1	3.56e-70	0.200336	0.242	0.027	1.15e-65	Secretory Cells 3	CCNB1IP1
ACTG13	3.58e-70	0.954135	0.995	0.525	1.16e-65	Secretory Cells 3	ACTG1
SIX2	3.75e-70	0.319633	0.355	0.055	1.21e-65	Secretory Cells 3	SIX2
DUSP163	4.45e-70	0.228278	0.422	0.074	1.44e-65	Secretory Cells 3	DUSP16
SH3RF11	4.6e-70	0.341053	0.488	0.096	1.49e-65	Secretory Cells 3	SH3RF1
ECH1	4.84e-70	0.421729	0.536	0.113	1.57e-65	Secretory Cells 3	ECH1
PRKAA2	5.4e-70	0.31949	0.427	0.075	1.75e-65	Secretory Cells 3	PRKAA2
PDIA61	5.53e-70	0.544868	0.829	0.24	1.79e-65	Secretory Cells 3	PDIA6
ARRDC33	6.51e-70	0.461557	0.659	0.162	2.11e-65	Secretory Cells 3	ARRDC3
LIMA12	6.9e-70	0.462643	0.801	0.226	2.24e-65	Secretory Cells 3	LIMA1
SH3BGRL22	8.41e-70	0.354049	0.526	0.109	2.72e-65	Secretory Cells 3	SH3BGRL2
MIR22HG2	9.68e-70	0.324016	0.389	0.065	3.13e-65	Secretory Cells 3	MIR22HG
MOAP11	9.74e-70	0.276711	0.322	0.046	3.16e-65	Secretory Cells 3	MOAP1
PLAGL21	1.44e-69	0.210579	0.28	0.036	4.65e-65	Secretory Cells 3	PLAGL2
DYNLL22	1.5e-69	0.562745	0.763	0.218	4.85e-65	Secretory Cells 3	DYNLL2
SIRT11	1.73e-69	0.32518	0.37	0.059	5.61e-65	Secretory Cells 3	SIRT1
UBP1	2.59e-69	0.203422	0.403	0.068	8.39e-65	Secretory Cells 3	UBP1
CAMK2D3	2.85e-69	0.292611	0.493	0.097	9.24e-65	Secretory Cells 3	CAMK2D
DUSP102	3.22e-69	0.314529	0.427	0.076	1.04e-64	Secretory Cells 3	DUSP10
SLC35A42	3.32e-69	0.271678	0.303	0.042	1.07e-64	Secretory Cells 3	SLC35A4
ARF42	3.38e-69	0.45581	0.673	0.17	1.09e-64	Secretory Cells 3	ARF4
EPHA4	3.85e-69	0.199974	0.209	0.02	1.25e-64	Secretory Cells 3	EPHA4
ECHS1	5.2e-69	0.396602	0.664	0.161	1.68e-64	Secretory Cells 3	ECHS1
UBC3	6.09e-69	0.861752	1	0.531	1.97e-64	Secretory Cells 3	UBC
RNF144B	7.94e-69	0.274751	0.398	0.068	2.57e-64	Secretory Cells 3	RNF144B
GUCY1B1	9e-69	0.107639	0.118	0.007	2.92e-64	Secretory Cells 3	GUCY1B1
EI24	9.29e-69	0.323634	0.521	0.11	3.01e-64	Secretory Cells 3	EI24
PER22	1.11e-68	0.419504	0.711	0.186	3.6e-64	Secretory Cells 3	PER2
GJB22	1.12e-68	0.205132	0.18	0.015	3.62e-64	Secretory Cells 3	GJB2
FKBP4	1.2e-68	0.308067	0.521	0.108	3.9e-64	Secretory Cells 3	FKBP4
F2RL11	2.09e-68	0.341855	0.322	0.047	6.78e-64	Secretory Cells 3	F2RL1
PRR15L1	2.67e-68	0.333984	0.427	0.078	8.64e-64	Secretory Cells 3	PRR15L
PLS32	2.7e-68	0.272113	0.389	0.064	8.74e-64	Secretory Cells 3	PLS3
SZRD11	2.78e-68	0.288243	0.488	0.097	9e-64	Secretory Cells 3	SZRD1
CDC42BPA1	2.99e-68	0.414846	0.739	0.202	9.68e-64	Secretory Cells 3	CDC42BPA
UBTD22	3.01e-68	0.278337	0.336	0.051	9.76e-64	Secretory Cells 3	UBTD2
BRD22	3.1e-68	0.834507	0.972	0.414	1e-63	Secretory Cells 3	BRD2
CRYL1	3.12e-68	0.25299	0.36	0.057	1.01e-63	Secretory Cells 3	CRYL1
PLPBP	3.15e-68	0.255584	0.393	0.067	1.02e-63	Secretory Cells 3	PLPBP
TMEM30B3	3.16e-68	0.415364	0.54	0.118	1.02e-63	Secretory Cells 3	TMEM30B
HMGCS11	3.9e-68	0.41601	0.502	0.104	1.26e-63	Secretory Cells 3	HMGCS1
CUX11	4.55e-68	0.293225	0.621	0.146	1.47e-63	Secretory Cells 3	CUX1
MUC14	4.69e-68	0.626343	0.924	0.309	1.52e-63	Secretory Cells 3	MUC1
PCBP13	5.1e-68	0.571129	0.877	0.279	1.65e-63	Secretory Cells 3	PCBP1
SAMD122	6.14e-68	0.282116	0.398	0.068	1.99e-63	Secretory Cells 3	SAMD12
NFAT51	7.27e-68	0.39249	0.749	0.202	2.36e-63	Secretory Cells 3	NFAT5
RPL184	9.1e-68	0.658629	0.967	0.371	2.95e-63	Secretory Cells 3	RPL18
GPR1572	1.01e-67	0.242622	0.346	0.054	3.27e-63	Secretory Cells 3	GPR157
2020-03-01	1.05e-67	0.126088	0.232	0.026	3.41e-63	Secretory Cells 3	2020-03-01
IRF62	1.1e-67	0.424589	0.645	0.158	3.57e-63	Secretory Cells 3	IRF6
CEBPB	1.1e-67	0.291756	0.517	0.108	3.57e-63	Secretory Cells 3	CEBPB
NINJ1	1.22e-67	0.150603	0.251	0.03	3.95e-63	Secretory Cells 3	NINJ1
TMX41	1.25e-67	0.436208	0.668	0.169	4.06e-63	Secretory Cells 3	TMX4
TRA2B	1.79e-67	0.327179	0.791	0.222	5.79e-63	Secretory Cells 3	TRA2B
ILDR1	2.02e-67	0.295547	0.336	0.051	6.53e-63	Secretory Cells 3	ILDR1
AC020978.5	2.3e-67	0.309362	0.36	0.058	7.45e-63	Secretory Cells 3	AC020978.5
STAP22	2.76e-67	0.297071	0.417	0.075	8.95e-63	Secretory Cells 3	STAP2
CAPN82	2.81e-67	0.264292	0.308	0.043	9.09e-63	Secretory Cells 3	CAPN8
UBALD22	3.11e-67	0.435454	0.498	0.105	1.01e-62	Secretory Cells 3	UBALD2
SLC35C1	3.19e-67	0.280602	0.28	0.037	1.03e-62	Secretory Cells 3	SLC35C1
SLC40A1	4.26e-67	0.212788	0.256	0.031	1.38e-62	Secretory Cells 3	SLC40A1
SORL11	5.19e-67	0.534294	0.597	0.146	1.68e-62	Secretory Cells 3	SORL1
CA13	6.19e-67	0.234948	0.27	0.034	2e-62	Secretory Cells 3	CA13
FMO22	6.21e-67	0.484955	0.28	0.037	2.01e-62	Secretory Cells 3	FMO2
LAMP13	6.77e-67	0.453434	0.716	0.195	2.19e-62	Secretory Cells 3	LAMP1
LPCAT31	9.06e-67	0.227577	0.336	0.052	2.93e-62	Secretory Cells 3	LPCAT3
ID4	1.28e-66	0.270412	0.284	0.038	4.15e-62	Secretory Cells 3	ID4
ZC3H12A1	1.5e-66	0.303914	0.374	0.062	4.85e-62	Secretory Cells 3	ZC3H12A
FOSL22	1.7e-66	0.30595	0.583	0.133	5.5e-62	Secretory Cells 3	FOSL2
CRK2	1.97e-66	0.304706	0.502	0.105	6.38e-62	Secretory Cells 3	CRK
MXD12	2.08e-66	0.117473	0.469	0.089	6.74e-62	Secretory Cells 3	MXD1
JMJD61	2.41e-66	0.220169	0.408	0.072	7.82e-62	Secretory Cells 3	JMJD6
OS95	3.01e-66	0.522108	0.787	0.231	9.76e-62	Secretory Cells 3	OS9
RND1	3.07e-66	0.31483	0.171	0.014	9.95e-62	Secretory Cells 3	RND1
AFAP1	3.66e-66	0.170985	0.256	0.031	1.19e-61	Secretory Cells 3	AFAP1
CDIPT1	4.13e-66	0.225605	0.398	0.07	1.34e-61	Secretory Cells 3	CDIPT
IL13RA12	4.14e-66	0.397196	0.607	0.145	1.34e-61	Secretory Cells 3	IL13RA1
TBC1D5	4.16e-66	0.306031	0.474	0.095	1.35e-61	Secretory Cells 3	TBC1D5
CD813	4.71e-66	0.555305	0.801	0.235	1.53e-61	Secretory Cells 3	CD81
PPP1CC1	5.95e-66	0.328068	0.659	0.164	1.93e-61	Secretory Cells 3	PPP1CC
SH3PXD2A3	8.57e-66	0.240659	0.469	0.092	2.77e-61	Secretory Cells 3	SH3PXD2A
PABPC14	8.59e-66	0.749887	0.967	0.444	2.78e-61	Secretory Cells 3	PABPC1
EPC2	8.83e-66	0.208859	0.417	0.075	2.86e-61	Secretory Cells 3	EPC2
PNPLA23	9.25e-66	0.189181	0.346	0.054	3e-61	Secretory Cells 3	PNPLA2
ATP8B14	9.27e-66	0.312807	0.635	0.156	3e-61	Secretory Cells 3	ATP8B1
STK382	1e-65	0.334503	0.654	0.163	3.25e-61	Secretory Cells 3	STK38
KDELR13	1.07e-65	0.326347	0.469	0.093	3.47e-61	Secretory Cells 3	KDELR1
PLEKHH11	1.2e-65	0.239027	0.417	0.075	3.89e-61	Secretory Cells 3	PLEKHH1
SLC38A23	1.67e-65	0.405666	0.701	0.183	5.41e-61	Secretory Cells 3	SLC38A2
TNFRSF213	1.79e-65	0.387949	0.588	0.138	5.78e-61	Secretory Cells 3	TNFRSF21
RPL83	1.79e-65	0.762886	0.967	0.433	5.81e-61	Secretory Cells 3	RPL8
KRT42	1.94e-65	1.05998	0.436	0.086	6.3e-61	Secretory Cells 3	KRT4
ABI3BP	2.26e-65	0.122715	0.109	0.006	7.33e-61	Secretory Cells 3	ABI3BP
NUAK2	2.38e-65	0.1858	0.246	0.03	7.69e-61	Secretory Cells 3	NUAK2
IRF12	2.62e-65	0.687726	0.739	0.214	8.47e-61	Secretory Cells 3	IRF1
MLLT1	2.71e-65	0.216133	0.313	0.046	8.79e-61	Secretory Cells 3	MLLT1
SMPD11	3.03e-65	0.166589	0.199	0.02	9.8e-61	Secretory Cells 3	SMPD1
LY6D3	3.81e-65	0.324207	0.246	0.03	1.23e-60	Secretory Cells 3	LY6D
MAN2A12	3.83e-65	0.183822	0.299	0.042	1.24e-60	Secretory Cells 3	MAN2A1
PNPLA8	4.8e-65	0.262663	0.507	0.106	1.56e-60	Secretory Cells 3	PNPLA8
GMNC	5.02e-65	0.194041	0.123	0.008	1.63e-60	Secretory Cells 3	GMNC
MAGED11	5.24e-65	0.313304	0.512	0.109	1.7e-60	Secretory Cells 3	MAGED1
SERINC12	6.07e-65	0.371242	0.72	0.192	1.97e-60	Secretory Cells 3	SERINC1
TSPO2	6.38e-65	0.502782	0.654	0.171	2.07e-60	Secretory Cells 3	TSPO
ZNF574	6.79e-65	0.175474	0.246	0.03	2.2e-60	Secretory Cells 3	ZNF574
NOTCH23	6.81e-65	0.304753	0.445	0.086	2.2e-60	Secretory Cells 3	NOTCH2
MGAT3	7.24e-65	0.188689	0.161	0.013	2.35e-60	Secretory Cells 3	MGAT3
OAS14	9.32e-65	0.266376	0.498	0.103	3.02e-60	Secretory Cells 3	OAS1
IQGAP22	9.7e-65	0.506802	0.682	0.182	3.14e-60	Secretory Cells 3	IQGAP2
LBH1	1.09e-64	0.542399	0.479	0.1	3.52e-60	Secretory Cells 3	LBH
HLA-E4	1.1e-64	0.777921	0.981	0.494	3.57e-60	Secretory Cells 3	HLA-E
IFITM12	2.42e-64	0.253222	0.346	0.055	7.84e-60	Secretory Cells 3	IFITM1
GORASP21	2.54e-64	0.187635	0.393	0.069	8.24e-60	Secretory Cells 3	GORASP2
PRPF38B2	2.67e-64	0.392911	0.777	0.225	8.64e-60	Secretory Cells 3	PRPF38B
KDELR21	3.17e-64	0.320093	0.597	0.141	1.03e-59	Secretory Cells 3	KDELR2
SLC6A82	3.98e-64	0.402517	0.384	0.069	1.29e-59	Secretory Cells 3	SLC6A8
MTPN3	4.53e-64	0.378035	0.697	0.184	1.47e-59	Secretory Cells 3	MTPN
TOB14	4.74e-64	0.426582	0.791	0.232	1.53e-59	Secretory Cells 3	TOB1
IFRD2	5.01e-64	0.194913	0.284	0.039	1.62e-59	Secretory Cells 3	IFRD2
ADIRF3	5.85e-64	0.228757	0.322	0.049	1.89e-59	Secretory Cells 3	ADIRF
SUMO31	7.64e-64	0.243812	0.365	0.062	2.47e-59	Secretory Cells 3	SUMO3
USP46	8.23e-64	0.286215	0.412	0.077	2.67e-59	Secretory Cells 3	USP46
CXXC52	9.59e-64	0.385578	0.583	0.139	3.11e-59	Secretory Cells 3	CXXC5
MSL2	9.88e-64	0.286263	0.408	0.075	3.2e-59	Secretory Cells 3	MSL2
KIF1C3	1.04e-63	0.332317	0.526	0.117	3.35e-59	Secretory Cells 3	KIF1C
KCNE32	1.16e-63	0.449814	0.626	0.157	3.76e-59	Secretory Cells 3	KCNE3
CTSD4	1.18e-63	0.694742	0.919	0.346	3.82e-59	Secretory Cells 3	CTSD
SRF1	1.26e-63	0.312101	0.37	0.064	4.09e-59	Secretory Cells 3	SRF
GALNT72	1.31e-63	0.326147	0.398	0.072	4.25e-59	Secretory Cells 3	GALNT7
IVNS1ABP	1.32e-63	0.397168	0.787	0.232	4.29e-59	Secretory Cells 3	IVNS1ABP
CTSF	1.36e-63	0.132519	0.142	0.01	4.4e-59	Secretory Cells 3	CTSF
CORO2A2	1.51e-63	0.197139	0.526	0.115	4.89e-59	Secretory Cells 3	CORO2A
SRPRA2	1.62e-63	0.288776	0.512	0.11	5.23e-59	Secretory Cells 3	SRPRA
OSBPL91	1.65e-63	0.281321	0.517	0.113	5.33e-59	Secretory Cells 3	OSBPL9
SLC25A5	2.72e-63	0.414377	0.796	0.233	8.8e-59	Secretory Cells 3	SLC25A5
CANT12	2.97e-63	0.279828	0.389	0.07	9.62e-59	Secretory Cells 3	CANT1
TMEM1603	2.98e-63	0.398597	0.555	0.13	9.64e-59	Secretory Cells 3	TMEM160
ATXN1L1	3.59e-63	0.155844	0.374	0.064	1.16e-58	Secretory Cells 3	ATXN1L
PDLIM54	3.68e-63	0.287177	0.706	0.187	1.19e-58	Secretory Cells 3	PDLIM5
IL6ST3	4.01e-63	0.42781	0.668	0.179	1.3e-58	Secretory Cells 3	IL6ST
FAM168A	4.13e-63	0.249376	0.341	0.055	1.34e-58	Secretory Cells 3	FAM168A
FAM120AOS2	4.2e-63	0.260285	0.46	0.092	1.36e-58	Secretory Cells 3	FAM120AOS
CADPS21	4.99e-63	0.185441	0.346	0.056	1.62e-58	Secretory Cells 3	CADPS2
IRAK11	5.07e-63	0.307775	0.441	0.087	1.64e-58	Secretory Cells 3	IRAK1
CHL13	5.26e-63	0.54109	0.796	0.247	1.7e-58	Secretory Cells 3	CHL1
EFCAB142	7.47e-63	0.31211	0.682	0.176	2.42e-58	Secretory Cells 3	EFCAB14
CD744	7.73e-63	0.653162	0.91	0.336	2.5e-58	Secretory Cells 3	CD74
KDM6A1	7.89e-63	0.309164	0.469	0.096	2.55e-58	Secretory Cells 3	KDM6A
HCLS11	8.03e-63	0.347532	0.645	0.164	2.6e-58	Secretory Cells 3	HCLS1
GLUD12	8.43e-63	0.330564	0.555	0.128	2.73e-58	Secretory Cells 3	GLUD1
VAMP84	8.52e-63	0.685454	0.943	0.373	2.76e-58	Secretory Cells 3	VAMP8
ECHDC11	8.64e-63	0.317646	0.536	0.121	2.8e-58	Secretory Cells 3	ECHDC1
ERG28	9.24e-63	0.280953	0.469	0.097	2.99e-58	Secretory Cells 3	ERG28
RAB32	9.4e-63	0.10158	0.128	0.009	3.04e-58	Secretory Cells 3	RAB32
UGCG2	9.9e-63	0.47102	0.754	0.224	3.21e-58	Secretory Cells 3	UGCG
RUNX11	1.17e-62	0.359472	0.744	0.208	3.78e-58	Secretory Cells 3	RUNX1
SH3KBP12	1.35e-62	0.171467	0.408	0.075	4.37e-58	Secretory Cells 3	SH3KBP1
GALNT121	1.64e-62	0.344064	0.483	0.102	5.33e-58	Secretory Cells 3	GALNT12
NOP531	1.84e-62	0.336319	0.749	0.21	5.97e-58	Secretory Cells 3	NOP53
MOCOS	2.07e-62	0.163311	0.265	0.035	6.71e-58	Secretory Cells 3	MOCOS
ACAT2	2.1e-62	0.351445	0.384	0.07	6.81e-58	Secretory Cells 3	ACAT2
TGM11	2.92e-62	0.14987	0.156	0.013	9.46e-58	Secretory Cells 3	TGM1
WBP1L1	3.42e-62	0.393373	0.545	0.126	1.11e-57	Secretory Cells 3	WBP1L
ARCN11	3.48e-62	0.348755	0.673	0.176	1.13e-57	Secretory Cells 3	ARCN1
SLC12A21	4.18e-62	0.32438	0.431	0.084	1.35e-57	Secretory Cells 3	SLC12A2
DDRGK13	4.2e-62	0.242213	0.569	0.132	1.36e-57	Secretory Cells 3	DDRGK1
BATF	4.89e-62	0.210339	0.227	0.027	1.58e-57	Secretory Cells 3	BATF
TGFBR22	5.05e-62	0.19786	0.384	0.069	1.64e-57	Secretory Cells 3	TGFBR2
RNF19B2	5.77e-62	0.269064	0.365	0.063	1.87e-57	Secretory Cells 3	RNF19B
MIDN2	6.46e-62	0.254504	0.455	0.092	2.09e-57	Secretory Cells 3	MIDN
HERC63	6.81e-62	0.43574	0.445	0.091	2.21e-57	Secretory Cells 3	HERC6
NT5C24	6.97e-62	0.351569	0.701	0.189	2.26e-57	Secretory Cells 3	NT5C2
ESRP23	8.41e-62	0.320067	0.441	0.088	2.72e-57	Secretory Cells 3	ESRP2
PITPNM3	8.81e-62	0.247936	0.36	0.062	2.85e-57	Secretory Cells 3	PITPNM3
ATAD21	9.04e-62	0.155673	0.322	0.05	2.93e-57	Secretory Cells 3	ATAD2
B4GALT41	9.06e-62	0.344686	0.573	0.138	2.94e-57	Secretory Cells 3	B4GALT4
GLRX3	9.35e-62	0.287289	0.46	0.094	3.03e-57	Secretory Cells 3	GLRX
SETBP1	1.14e-61	0.184643	0.322	0.051	3.68e-57	Secretory Cells 3	SETBP1
CBX61	1.14e-61	0.346864	0.403	0.076	3.7e-57	Secretory Cells 3	CBX6
ALDH1A32	1.39e-61	0.30566	0.408	0.076	4.49e-57	Secretory Cells 3	ALDH1A3
ZNF304	1.45e-61	0.211755	0.242	0.03	4.69e-57	Secretory Cells 3	ZNF304
PTPRZ11	1.59e-61	0.214165	0.299	0.044	5.14e-57	Secretory Cells 3	PTPRZ1
RNF7	1.71e-61	0.280104	0.621	0.154	5.54e-57	Secretory Cells 3	RNF7
RAB5B4	1.72e-61	0.268896	0.559	0.132	5.58e-57	Secretory Cells 3	RAB5B
IER52	2.38e-61	0.371769	0.673	0.179	7.71e-57	Secretory Cells 3	IER5
ALG3	2.42e-61	0.288675	0.27	0.038	7.83e-57	Secretory Cells 3	ALG3
MAPKAPK23	2.48e-61	0.368142	0.498	0.109	8.04e-57	Secretory Cells 3	MAPKAPK2
SMARCD2	2.49e-61	0.312543	0.422	0.083	8.05e-57	Secretory Cells 3	SMARCD2
GNG4	2.82e-61	0.111514	0.199	0.021	9.14e-57	Secretory Cells 3	GNG4
TMEM246	3.29e-61	0.193624	0.308	0.047	1.07e-56	Secretory Cells 3	TMEM246
ARAF	3.59e-61	0.181762	0.27	0.037	1.16e-56	Secretory Cells 3	ARAF
DGCR21	4.03e-61	0.224191	0.374	0.067	1.31e-56	Secretory Cells 3	DGCR2
PPP2CA4	4.05e-61	0.301538	0.706	0.19	1.31e-56	Secretory Cells 3	PPP2CA
HBP12	4.33e-61	0.223175	0.54	0.123	1.4e-56	Secretory Cells 3	HBP1
GK51	4.54e-61	0.354026	0.701	0.195	1.47e-56	Secretory Cells 3	GK5
RPS92	4.56e-61	0.51071	0.915	0.321	1.48e-56	Secretory Cells 3	RPS9
CYB5A3	4.85e-61	0.547885	0.834	0.267	1.57e-56	Secretory Cells 3	CYB5A
MLLT3	6.13e-61	0.101082	0.242	0.03	1.99e-56	Secretory Cells 3	MLLT3
TRIM381	6.16e-61	0.219129	0.493	0.107	2e-56	Secretory Cells 3	TRIM38
ORMDL31	6.41e-61	0.286934	0.427	0.084	2.07e-56	Secretory Cells 3	ORMDL3
CAPNS15	7.25e-61	0.537931	0.886	0.292	2.35e-56	Secretory Cells 3	CAPNS1
CNST	8.04e-61	0.259012	0.483	0.103	2.61e-56	Secretory Cells 3	CNST
RPN25	8.19e-61	0.448038	0.711	0.2	2.65e-56	Secretory Cells 3	RPN2
MPP7	8.84e-61	0.283373	0.498	0.108	2.86e-56	Secretory Cells 3	MPP7
RAB11FIP14	8.97e-61	0.825606	0.924	0.374	2.91e-56	Secretory Cells 3	RAB11FIP1
GSR3	9.93e-61	0.373116	0.678	0.182	3.22e-56	Secretory Cells 3	GSR
MRPS18A1	1.07e-60	0.243221	0.336	0.056	3.46e-56	Secretory Cells 3	MRPS18A
VAMP52	1.19e-60	0.221054	0.28	0.04	3.85e-56	Secretory Cells 3	VAMP5
JADE21	1.22e-60	0.168838	0.403	0.076	3.96e-56	Secretory Cells 3	JADE2
SCARB23	1.31e-60	0.304654	0.678	0.184	4.23e-56	Secretory Cells 3	SCARB2
SSR41	1.52e-60	0.323877	0.716	0.198	4.91e-56	Secretory Cells 3	SSR4
NFATC4	1.6e-60	0.117963	0.171	0.016	5.18e-56	Secretory Cells 3	NFATC4
FAM104A1	1.87e-60	0.203909	0.351	0.059	6.07e-56	Secretory Cells 3	FAM104A
ENTPD42	2.51e-60	0.237423	0.441	0.089	8.13e-56	Secretory Cells 3	ENTPD4
STXBP52	2.65e-60	0.220096	0.384	0.07	8.59e-56	Secretory Cells 3	STXBP5
MMP71	3.43e-60	0.193325	0.123	0.008	1.11e-55	Secretory Cells 3	MMP7
RDX2	4.35e-60	0.31616	0.649	0.17	1.41e-55	Secretory Cells 3	RDX
ADORA2B	5.35e-60	0.257372	0.294	0.044	1.73e-55	Secretory Cells 3	ADORA2B
TPI14	5.8e-60	0.447254	0.782	0.239	1.88e-55	Secretory Cells 3	TPI1
CEACAM63	6.35e-60	0.253768	0.479	0.1	2.06e-55	Secretory Cells 3	CEACAM6
NIPSNAP1	6.45e-60	0.168889	0.284	0.042	2.09e-55	Secretory Cells 3	NIPSNAP1
FAT21	9.12e-60	0.116957	0.199	0.021	2.96e-55	Secretory Cells 3	FAT2
SUMF22	9.29e-60	0.288611	0.555	0.134	3.01e-55	Secretory Cells 3	SUMF2
CLINT13	1e-59	0.63891	0.919	0.374	3.24e-55	Secretory Cells 3	CLINT1
DDIT41	1.24e-59	0.514812	0.682	0.19	4.03e-55	Secretory Cells 3	DDIT4
TUBB	1.29e-59	0.204679	0.365	0.064	4.18e-55	Secretory Cells 3	TUBB
POGK	1.34e-59	0.218121	0.355	0.062	4.35e-55	Secretory Cells 3	POGK
ZBTB22	1.38e-59	0.221295	0.242	0.031	4.47e-55	Secretory Cells 3	ZBTB2
PPARGC1B	1.53e-59	0.128577	0.265	0.037	4.96e-55	Secretory Cells 3	PPARGC1B
IFNGR12	1.59e-59	0.293709	0.526	0.119	5.16e-55	Secretory Cells 3	IFNGR1
RALY3	1.65e-59	0.268142	0.569	0.137	5.35e-55	Secretory Cells 3	RALY
BCL2L151	1.68e-59	0.154779	0.218	0.025	5.45e-55	Secretory Cells 3	BCL2L15
LIFR	2.41e-59	0.231178	0.327	0.053	7.8e-55	Secretory Cells 3	LIFR
DHX35	2.47e-59	0.239966	0.256	0.035	7.99e-55	Secretory Cells 3	DHX35
BCL102	2.54e-59	0.183626	0.351	0.06	8.22e-55	Secretory Cells 3	BCL10
AGPAT21	3.33e-59	0.363584	0.517	0.12	1.08e-54	Secretory Cells 3	AGPAT2
RSBN1L2	4.35e-59	0.356325	0.692	0.192	1.41e-54	Secretory Cells 3	RSBN1L
CDK14	4.65e-59	0.266132	0.303	0.048	1.51e-54	Secretory Cells 3	CDK14
ACE2	5.23e-59	0.169138	0.185	0.019	1.69e-54	Secretory Cells 3	ACE2
MKL21	5.23e-59	0.308016	0.54	0.128	1.7e-54	Secretory Cells 3	MKL2
NFIC	5.87e-59	0.364714	0.564	0.138	1.9e-54	Secretory Cells 3	NFIC
PPM1B1	6.29e-59	0.194897	0.469	0.099	2.04e-54	Secretory Cells 3	PPM1B
SYTL5	6.37e-59	0.206152	0.166	0.015	2.06e-54	Secretory Cells 3	SYTL5
TNFSF104	1.43e-58	0.508628	0.735	0.225	4.64e-54	Secretory Cells 3	TNFSF10
PHB	1.47e-58	0.299305	0.569	0.138	4.77e-54	Secretory Cells 3	PHB
TBC1D2B	1.54e-58	0.206749	0.384	0.072	5e-54	Secretory Cells 3	TBC1D2B
APLP25	1.85e-58	0.74049	0.962	0.456	6.01e-54	Secretory Cells 3	APLP2
DCAF72	1.94e-58	0.312443	0.611	0.158	6.28e-54	Secretory Cells 3	DCAF7
PROM23	2.06e-58	0.153052	0.242	0.031	6.68e-54	Secretory Cells 3	PROM2
TCF12	2.31e-58	0.2695	0.45	0.096	7.48e-54	Secretory Cells 3	TCF12
MSMO11	2.5e-58	0.361338	0.512	0.119	8.09e-54	Secretory Cells 3	MSMO1
GNAS4	2.61e-58	0.769031	0.981	0.454	8.47e-54	Secretory Cells 3	GNAS
ADAM93	2.92e-58	0.285546	0.588	0.145	9.45e-54	Secretory Cells 3	ADAM9
LTBR2	3.01e-58	0.168794	0.441	0.09	9.75e-54	Secretory Cells 3	LTBR
TOB2	3.01e-58	0.277669	0.626	0.161	9.76e-54	Secretory Cells 3	TOB2
RABGAP11	3.27e-58	0.291579	0.578	0.144	1.06e-53	Secretory Cells 3	RABGAP1
ACBD32	3.5e-58	0.332678	0.597	0.153	1.13e-53	Secretory Cells 3	ACBD3
ATP6V0B2	3.64e-58	0.397182	0.801	0.247	1.18e-53	Secretory Cells 3	ATP6V0B
PIM12	3.7e-58	0.243523	0.322	0.053	1.2e-53	Secretory Cells 3	PIM1
PLEKHG1	4.13e-58	0.27878	0.351	0.062	1.34e-53	Secretory Cells 3	PLEKHG1
TRIM14	4.39e-58	0.210374	0.389	0.074	1.42e-53	Secretory Cells 3	TRIM14
JPT12	4.45e-58	0.182617	0.455	0.096	1.44e-53	Secretory Cells 3	JPT1
RGMB	4.76e-58	0.179057	0.28	0.041	1.54e-53	Secretory Cells 3	RGMB
USP382	5.24e-58	0.14897	0.379	0.07	1.7e-53	Secretory Cells 3	USP38
PTP4A22	5.69e-58	0.34489	0.749	0.223	1.84e-53	Secretory Cells 3	PTP4A2
PPP3R12	6.67e-58	0.224288	0.351	0.062	2.16e-53	Secretory Cells 3	PPP3R1
RNF1141	7.16e-58	0.267471	0.493	0.11	2.32e-53	Secretory Cells 3	RNF114
EEF1D4	7.92e-58	0.416291	0.796	0.252	2.57e-53	Secretory Cells 3	EEF1D
PTN1	8.11e-58	0.235763	0.322	0.053	2.63e-53	Secretory Cells 3	PTN
KITLG	8.28e-58	0.269258	0.313	0.051	2.68e-53	Secretory Cells 3	KITLG
PPP2R2D1	9.04e-58	0.203966	0.384	0.072	2.93e-53	Secretory Cells 3	PPP2R2D
PTGFRN	1.02e-57	0.266629	0.36	0.066	3.29e-53	Secretory Cells 3	PTGFRN
SRSF31	1.1e-57	0.47924	0.91	0.334	3.58e-53	Secretory Cells 3	SRSF3
COG32	1.11e-57	0.137844	0.379	0.07	3.6e-53	Secretory Cells 3	COG3
CFB3	1.13e-57	0.197836	0.365	0.065	3.67e-53	Secretory Cells 3	CFB
CARD19	1.14e-57	0.294101	0.379	0.072	3.68e-53	Secretory Cells 3	CARD19
MTUS13	1.2e-57	0.310793	0.716	0.204	3.88e-53	Secretory Cells 3	MTUS1
TSC22D22	1.49e-57	0.228036	0.393	0.076	4.82e-53	Secretory Cells 3	TSC22D2
TPRN1	1.63e-57	0.138733	0.199	0.022	5.27e-53	Secretory Cells 3	TPRN
RAB102	1.94e-57	0.419374	0.773	0.235	6.29e-53	Secretory Cells 3	RAB10
CDK6	2.2e-57	0.15035	0.327	0.055	7.12e-53	Secretory Cells 3	CDK6
LPP1	2.39e-57	0.278653	0.597	0.155	7.75e-53	Secretory Cells 3	LPP
FAM43A	2.63e-57	0.149362	0.142	0.012	8.52e-53	Secretory Cells 3	FAM43A
TBC1D9B3	2.67e-57	0.305756	0.64	0.173	8.65e-53	Secretory Cells 3	TBC1D9B
STS2	2.68e-57	0.308973	0.374	0.071	8.67e-53	Secretory Cells 3	STS
NCOA11	2.68e-57	0.246062	0.464	0.101	8.68e-53	Secretory Cells 3	NCOA1
ATP5F1D	2.76e-57	0.241599	0.322	0.054	8.96e-53	Secretory Cells 3	ATP5F1D
CTNND14	2.92e-57	0.386914	0.81	0.252	9.46e-53	Secretory Cells 3	CTNND1
MEGF92	2.94e-57	0.210801	0.341	0.06	9.51e-53	Secretory Cells 3	MEGF9
PSMD51	3.12e-57	0.137828	0.28	0.042	1.01e-52	Secretory Cells 3	PSMD5
MCCC2	3.41e-57	0.281993	0.422	0.087	1.1e-52	Secretory Cells 3	MCCC2
TINF21	3.5e-57	0.227711	0.332	0.057	1.14e-52	Secretory Cells 3	TINF2
LMTK22	3.51e-57	0.28213	0.507	0.117	1.14e-52	Secretory Cells 3	LMTK2
HPSE2	4.05e-57	0.129139	0.194	0.021	1.31e-52	Secretory Cells 3	HPSE
CHCHD101	4.51e-57	0.316113	0.545	0.133	1.46e-52	Secretory Cells 3	CHCHD10
SWAP703	4.62e-57	0.333502	0.611	0.16	1.5e-52	Secretory Cells 3	SWAP70
RBBP9	4.79e-57	0.303327	0.393	0.077	1.55e-52	Secretory Cells 3	RBBP9
CRACR2A	6.05e-57	0.2159	0.374	0.07	1.96e-52	Secretory Cells 3	CRACR2A
NCDN	6.17e-57	0.163906	0.19	0.021	2e-52	Secretory Cells 3	NCDN
MPV17L	6.62e-57	0.333653	0.536	0.13	2.15e-52	Secretory Cells 3	MPV17L
GCC11	6.72e-57	0.178164	0.332	0.057	2.18e-52	Secretory Cells 3	GCC1
PHF131	7.14e-57	0.215113	0.284	0.044	2.31e-52	Secretory Cells 3	PHF13
PHF20L12	9.85e-57	0.162822	0.64	0.166	3.19e-52	Secretory Cells 3	PHF20L1
TP53BP22	1.01e-56	0.245733	0.464	0.101	3.26e-52	Secretory Cells 3	TP53BP2
TMEM263	1.05e-56	0.265949	0.389	0.075	3.4e-52	Secretory Cells 3	TMEM263
ARL8B2	1.1e-56	0.222895	0.521	0.121	3.55e-52	Secretory Cells 3	ARL8B
ARID21	1.11e-56	0.159365	0.417	0.084	3.61e-52	Secretory Cells 3	ARID2
NECTIN12	1.12e-56	0.159051	0.18	0.019	3.64e-52	Secretory Cells 3	NECTIN1
B3GNT21	1.15e-56	0.184734	0.464	0.1	3.74e-52	Secretory Cells 3	B3GNT2
RAPH11	1.22e-56	0.29499	0.379	0.073	3.95e-52	Secretory Cells 3	RAPH1
STK243	1.29e-56	0.372565	0.682	0.194	4.17e-52	Secretory Cells 3	STK24
CD824	1.51e-56	0.455026	0.711	0.214	4.89e-52	Secretory Cells 3	CD82
UROS	1.64e-56	0.196317	0.389	0.075	5.32e-52	Secretory Cells 3	UROS
NAPRT3	1.79e-56	0.209125	0.431	0.088	5.8e-52	Secretory Cells 3	NAPRT
EPS8L13	1.79e-56	0.201324	0.664	0.179	5.8e-52	Secretory Cells 3	EPS8L1
YPEL23	2.09e-56	0.264095	0.474	0.106	6.77e-52	Secretory Cells 3	YPEL2
CSDE12	2.12e-56	0.555776	0.948	0.364	6.88e-52	Secretory Cells 3	CSDE1
LMNA1	2.43e-56	0.44155	0.711	0.208	7.86e-52	Secretory Cells 3	LMNA
GSDMC	2.53e-56	0.139715	0.133	0.01	8.19e-52	Secretory Cells 3	GSDMC
GPR1082	2.79e-56	0.24535	0.389	0.075	9.04e-52	Secretory Cells 3	GPR108
PDGFA	3.35e-56	0.149562	0.171	0.017	1.08e-51	Secretory Cells 3	PDGFA
TLR5	3.41e-56	0.128829	0.18	0.019	1.1e-51	Secretory Cells 3	TLR5
SCAF8	3.8e-56	0.187449	0.479	0.106	1.23e-51	Secretory Cells 3	SCAF8
GALNT141	4.11e-56	0.170913	0.147	0.013	1.33e-51	Secretory Cells 3	GALNT14
GYG1	4.26e-56	0.173339	0.327	0.056	1.38e-51	Secretory Cells 3	GYG1
CTNNBIP12	4.73e-56	0.23482	0.294	0.047	1.53e-51	Secretory Cells 3	CTNNBIP1
MFSD14	4.86e-56	0.289988	0.569	0.143	1.58e-51	Secretory Cells 3	MFSD1
MAL22	5.29e-56	0.377413	0.687	0.198	1.71e-51	Secretory Cells 3	MAL2
RNF1391	5.64e-56	0.173838	0.351	0.063	1.83e-51	Secretory Cells 3	RNF139
SGPP21	5.98e-56	0.280826	0.436	0.093	1.94e-51	Secretory Cells 3	SGPP2
RNASE1	6.73e-56	0.226325	0.114	0.008	2.18e-51	Secretory Cells 3	RNASE1
RPS19BP12	6.74e-56	0.226197	0.498	0.114	2.18e-51	Secretory Cells 3	RPS19BP1
EIF4G15	7.41e-56	0.492935	0.801	0.266	2.4e-51	Secretory Cells 3	EIF4G1
BPIFA12	7.66e-56	1.88265	0.308	0.052	2.48e-51	Secretory Cells 3	BPIFA1
SOX42	7.99e-56	0.612475	0.63	0.179	2.59e-51	Secretory Cells 3	SOX4
SND1	8.61e-56	0.254272	0.46	0.101	2.79e-51	Secretory Cells 3	SND1
TRIM35	9.13e-56	0.121888	0.185	0.02	2.96e-51	Secretory Cells 3	TRIM35
NFYC1	9.69e-56	0.180964	0.308	0.051	3.14e-51	Secretory Cells 3	NFYC
WDR201	1.12e-55	0.163758	0.346	0.062	3.62e-51	Secretory Cells 3	WDR20
ERBB35	1.3e-55	0.205357	0.592	0.151	4.21e-51	Secretory Cells 3	ERBB3
SLC25A1	1.46e-55	0.275406	0.308	0.052	4.74e-51	Secretory Cells 3	SLC25A1
SNHG8	1.53e-55	0.16402	0.389	0.075	4.96e-51	Secretory Cells 3	SNHG8
EIF3G1	1.63e-55	0.332152	0.616	0.165	5.27e-51	Secretory Cells 3	EIF3G
SMAD7	1.7e-55	0.108313	0.218	0.027	5.51e-51	Secretory Cells 3	SMAD7
LDAH	1.7e-55	0.145877	0.213	0.026	5.51e-51	Secretory Cells 3	LDAH
FZD8	1.72e-55	0.182905	0.209	0.025	5.57e-51	Secretory Cells 3	FZD8
PIK3IP12	1.75e-55	0.303507	0.521	0.126	5.67e-51	Secretory Cells 3	PIK3IP1
HMGA12	1.84e-55	0.188721	0.384	0.073	5.96e-51	Secretory Cells 3	HMGA1
ABHD17C2	1.87e-55	0.199905	0.289	0.046	6.07e-51	Secretory Cells 3	ABHD17C
ARHGDIA3	1.91e-55	0.29507	0.412	0.085	6.17e-51	Secretory Cells 3	ARHGDIA
CARNMT1	1.96e-55	0.169579	0.265	0.039	6.35e-51	Secretory Cells 3	CARNMT1
PTAR1	2.02e-55	0.176298	0.398	0.079	6.54e-51	Secretory Cells 3	PTAR1
SLC6A20	2.14e-55	0.118873	0.199	0.023	6.94e-51	Secretory Cells 3	SLC6A20
ASPH3	2.31e-55	0.235211	0.645	0.173	7.47e-51	Secretory Cells 3	ASPH
PHKB1	2.32e-55	0.285114	0.474	0.108	7.53e-51	Secretory Cells 3	PHKB
LONRF1	2.37e-55	0.148805	0.237	0.032	7.69e-51	Secretory Cells 3	LONRF1
SOD22	2.52e-55	0.289297	0.791	0.256	8.16e-51	Secretory Cells 3	SOD2
FBXO331	2.99e-55	0.253541	0.351	0.065	9.68e-51	Secretory Cells 3	FBXO33
TXN21	3.08e-55	0.306565	0.531	0.131	9.99e-51	Secretory Cells 3	TXN2
PDIA31	3.28e-55	0.387614	0.777	0.247	1.06e-50	Secretory Cells 3	PDIA3
RBMS22	3.32e-55	0.241177	0.313	0.053	1.07e-50	Secretory Cells 3	RBMS2
WWTR11	3.42e-55	0.309572	0.436	0.095	1.11e-50	Secretory Cells 3	WWTR1
BRK12	3.63e-55	0.262774	0.635	0.169	1.17e-50	Secretory Cells 3	BRK1
KLHL212	3.82e-55	0.268799	0.403	0.082	1.24e-50	Secretory Cells 3	KLHL21
PIK3R11	4.08e-55	0.222111	0.536	0.13	1.32e-50	Secretory Cells 3	PIK3R1
RAB9A2	4.27e-55	0.238644	0.379	0.074	1.38e-50	Secretory Cells 3	RAB9A
VTI1B	4.69e-55	0.264788	0.493	0.115	1.52e-50	Secretory Cells 3	VTI1B
TCF7L2	4.72e-55	0.230167	0.365	0.069	1.53e-50	Secretory Cells 3	TCF7L2
CHRAC1	5.95e-55	0.136829	0.223	0.029	1.93e-50	Secretory Cells 3	CHRAC1
PDHA1	6.3e-55	0.20146	0.445	0.096	2.04e-50	Secretory Cells 3	PDHA1
MBD31	6.85e-55	0.208615	0.308	0.051	2.22e-50	Secretory Cells 3	MBD3
PLEKHS14	7.02e-55	0.517091	0.853	0.295	2.27e-50	Secretory Cells 3	PLEKHS1
PLD1	7.12e-55	0.251251	0.393	0.079	2.31e-50	Secretory Cells 3	PLD1
SLC39A8	7.18e-55	0.126149	0.185	0.02	2.32e-50	Secretory Cells 3	SLC39A8
TBC1D232	7.23e-55	0.237448	0.374	0.072	2.34e-50	Secretory Cells 3	TBC1D23
TAPBP3	7.73e-55	0.30161	0.687	0.193	2.51e-50	Secretory Cells 3	TAPBP
CALU2	7.93e-55	0.237044	0.536	0.131	2.57e-50	Secretory Cells 3	CALU
KDSR2	8.12e-55	0.199011	0.469	0.105	2.63e-50	Secretory Cells 3	KDSR
FEM1B2	8.42e-55	0.300316	0.502	0.12	2.73e-50	Secretory Cells 3	FEM1B
BRI31	1.09e-54	0.238089	0.55	0.136	3.52e-50	Secretory Cells 3	BRI3
NCKAP14	1.17e-54	0.230834	0.678	0.191	3.78e-50	Secretory Cells 3	NCKAP1
AC118549.1	1.63e-54	0.259207	0.379	0.074	5.29e-50	Secretory Cells 3	AC118549.1
LIMK23	1.65e-54	0.373288	0.621	0.17	5.34e-50	Secretory Cells 3	LIMK2
GRHPR	1.65e-54	0.18558	0.45	0.099	5.36e-50	Secretory Cells 3	GRHPR
ZBTB5	1.74e-54	0.221546	0.246	0.035	5.64e-50	Secretory Cells 3	ZBTB5
SESN3	1.85e-54	0.125324	0.223	0.029	5.98e-50	Secretory Cells 3	SESN3
TBC1D16	1.88e-54	0.215574	0.327	0.058	6.09e-50	Secretory Cells 3	TBC1D16
MON1B	2.58e-54	0.14923	0.445	0.097	8.36e-50	Secretory Cells 3	MON1B
DTX3L2	2.62e-54	0.260843	0.445	0.097	8.49e-50	Secretory Cells 3	DTX3L
EIF3K2	2.99e-54	0.253073	0.616	0.164	9.7e-50	Secretory Cells 3	EIF3K
CTDSP13	3.12e-54	0.207757	0.303	0.051	1.01e-49	Secretory Cells 3	CTDSP1
MYCL	3.17e-54	0.189011	0.218	0.028	1.03e-49	Secretory Cells 3	MYCL
PLEKHB22	3.33e-54	0.302912	0.659	0.185	1.08e-49	Secretory Cells 3	PLEKHB2
RAB122	3.46e-54	0.216381	0.355	0.066	1.12e-49	Secretory Cells 3	RAB12
ATP10D	3.58e-54	0.144927	0.256	0.037	1.16e-49	Secretory Cells 3	ATP10D
PPP2R3A	3.65e-54	0.102693	0.256	0.037	1.18e-49	Secretory Cells 3	PPP2R3A
MED13L3	3.74e-54	0.234123	0.498	0.116	1.21e-49	Secretory Cells 3	MED13L
TTLL121	3.82e-54	0.181411	0.261	0.039	1.24e-49	Secretory Cells 3	TTLL12
SLC6A143	4.26e-54	0.583932	0.479	0.111	1.38e-49	Secretory Cells 3	SLC6A14
RLF	4.73e-54	0.226748	0.474	0.108	1.53e-49	Secretory Cells 3	RLF
VPS182	4.93e-54	0.252328	0.275	0.043	1.6e-49	Secretory Cells 3	VPS18
RNH12	4.98e-54	0.241284	0.659	0.18	1.61e-49	Secretory Cells 3	RNH1
EYA2	5.01e-54	0.285815	0.455	0.102	1.62e-49	Secretory Cells 3	EYA2
SSU722	5.11e-54	0.316859	0.654	0.182	1.65e-49	Secretory Cells 3	SSU72
IDI12	5.2e-54	0.484236	0.621	0.178	1.68e-49	Secretory Cells 3	IDI1
NFIB2	5.2e-54	0.36895	0.682	0.201	1.68e-49	Secretory Cells 3	NFIB
BCR2	6.29e-54	0.209177	0.384	0.077	2.04e-49	Secretory Cells 3	BCR
NEO1	6.64e-54	0.213064	0.351	0.066	2.15e-49	Secretory Cells 3	NEO1
MKNK22	6.66e-54	0.250811	0.531	0.131	2.16e-49	Secretory Cells 3	MKNK2
PROSER22	7.65e-54	0.164796	0.242	0.034	2.48e-49	Secretory Cells 3	PROSER2
TMEM178B	7.87e-54	0.199096	0.175	0.019	2.55e-49	Secretory Cells 3	TMEM178B
ANKRD174	7.92e-54	0.313414	0.678	0.195	2.56e-49	Secretory Cells 3	ANKRD17
FGD4	8.53e-54	0.25696	0.408	0.085	2.76e-49	Secretory Cells 3	FGD4
ZNF608	1.06e-53	0.252109	0.374	0.074	3.43e-49	Secretory Cells 3	ZNF608
GNAL1	1.11e-53	0.274054	0.422	0.091	3.6e-49	Secretory Cells 3	GNAL
FCGRT1	1.2e-53	0.230807	0.417	0.089	3.87e-49	Secretory Cells 3	FCGRT
GSPT14	1.21e-53	0.356303	0.687	0.204	3.93e-49	Secretory Cells 3	GSPT1
DNAJC211	1.39e-53	0.154308	0.431	0.092	4.49e-49	Secretory Cells 3	DNAJC21
ENC11	1.83e-53	0.370074	0.441	0.099	5.92e-49	Secretory Cells 3	ENC1
SEC24A	1.88e-53	0.151588	0.284	0.045	6.1e-49	Secretory Cells 3	SEC24A
PGRMC21	2.01e-53	0.181913	0.479	0.109	6.5e-49	Secretory Cells 3	PGRMC2
ESRRA3	2.09e-53	0.358582	0.54	0.138	6.79e-49	Secretory Cells 3	ESRRA
SNU13	2.1e-53	0.266549	0.592	0.156	6.82e-49	Secretory Cells 3	SNU13
ATF42	2.21e-53	0.444605	0.877	0.316	7.15e-49	Secretory Cells 3	ATF4
FOXO32	2.43e-53	0.294558	0.498	0.12	7.87e-49	Secretory Cells 3	FOXO3
CDKN2B2	2.45e-53	0.214375	0.351	0.065	7.95e-49	Secretory Cells 3	CDKN2B
TMEM63B2	2.52e-53	0.119099	0.242	0.034	8.17e-49	Secretory Cells 3	TMEM63B
ERO1A3	3.2e-53	0.139587	0.488	0.112	1.04e-48	Secretory Cells 3	ERO1A
DUOX23	3.4e-53	0.375006	0.464	0.107	1.1e-48	Secretory Cells 3	DUOX2
CAP13	3.46e-53	0.260516	0.773	0.24	1.12e-48	Secretory Cells 3	CAP1
IFNAR12	3.58e-53	0.294534	0.597	0.159	1.16e-48	Secretory Cells 3	IFNAR1
AP1M21	3.73e-53	0.277486	0.517	0.125	1.21e-48	Secretory Cells 3	AP1M2
CERS62	3.95e-53	0.338445	0.597	0.161	1.28e-48	Secretory Cells 3	CERS6
EIF3I4	3.96e-53	0.252722	0.607	0.16	1.28e-48	Secretory Cells 3	EIF3I
CHSY1	4.14e-53	0.172973	0.232	0.032	1.34e-48	Secretory Cells 3	CHSY1
CDC42SE13	4.2e-53	0.203767	0.479	0.109	1.36e-48	Secretory Cells 3	CDC42SE1
SASH13	4.49e-53	0.234562	0.408	0.085	1.45e-48	Secretory Cells 3	SASH1
SOWAHC2	5.07e-53	0.235664	0.27	0.042	1.64e-48	Secretory Cells 3	SOWAHC
LRP6	5.32e-53	0.156746	0.313	0.054	1.72e-48	Secretory Cells 3	LRP6
BRD31	5.65e-53	0.209964	0.422	0.09	1.83e-48	Secretory Cells 3	BRD3
KLHL242	5.98e-53	0.187018	0.545	0.135	1.94e-48	Secretory Cells 3	KLHL24
ZBTB383	6.14e-53	0.296239	0.564	0.149	1.99e-48	Secretory Cells 3	ZBTB38
RIN2	6.5e-53	0.207122	0.441	0.096	2.11e-48	Secretory Cells 3	RIN2
YAP13	6.56e-53	0.298672	0.592	0.158	2.12e-48	Secretory Cells 3	YAP1
HSD17B11	6.84e-53	0.206212	0.37	0.072	2.22e-48	Secretory Cells 3	HSD17B11
GGT7	6.95e-53	0.180975	0.275	0.043	2.25e-48	Secretory Cells 3	GGT7
IL1RAP	7.09e-53	0.119173	0.242	0.034	2.3e-48	Secretory Cells 3	IL1RAP
PPP1R15B1	7.25e-53	0.324529	0.649	0.19	2.35e-48	Secretory Cells 3	PPP1R15B
GSS1	7.58e-53	0.231426	0.507	0.123	2.46e-48	Secretory Cells 3	GSS
LRP104	7.59e-53	0.412723	0.744	0.239	2.46e-48	Secretory Cells 3	LRP10
TMPO1	7.91e-53	0.178321	0.431	0.093	2.56e-48	Secretory Cells 3	TMPO
GOLGA72	8.91e-53	0.196601	0.427	0.091	2.88e-48	Secretory Cells 3	GOLGA7
RTL8C	9.3e-53	0.120202	0.152	0.014	3.01e-48	Secretory Cells 3	RTL8C
ZFAND2A1	9.8e-53	0.582348	0.389	0.082	3.18e-48	Secretory Cells 3	ZFAND2A
MED291	1.01e-52	0.27192	0.526	0.13	3.27e-48	Secretory Cells 3	MED29
TOLLIP1	1.08e-52	0.191378	0.37	0.072	3.5e-48	Secretory Cells 3	TOLLIP
ELOVL1	1.29e-52	0.116063	0.251	0.037	4.19e-48	Secretory Cells 3	ELOVL1
ZNF121	1.5e-52	0.185202	0.365	0.071	4.86e-48	Secretory Cells 3	ZNF121
HIPK2	1.62e-52	0.350354	0.626	0.176	5.26e-48	Secretory Cells 3	HIPK2
SLC8B12	2.43e-52	0.158054	0.237	0.033	7.87e-48	Secretory Cells 3	SLC8B1
DUSP32	2.51e-52	0.174914	0.36	0.07	8.13e-48	Secretory Cells 3	DUSP3
HSPA2	2.64e-52	0.290404	0.341	0.065	8.54e-48	Secretory Cells 3	HSPA2
PKP2	2.82e-52	0.229469	0.464	0.107	9.12e-48	Secretory Cells 3	PKP2
FAR2	2.85e-52	0.199333	0.232	0.032	9.22e-48	Secretory Cells 3	FAR2
FAM83G	3.2e-52	0.122699	0.18	0.02	1.04e-47	Secretory Cells 3	FAM83G
TBC1D11	3.4e-52	0.28835	0.45	0.103	1.1e-47	Secretory Cells 3	TBC1D1
BST22	3.71e-52	0.295158	0.322	0.058	1.2e-47	Secretory Cells 3	BST2
DTX24	3.84e-52	0.287032	0.502	0.122	1.24e-47	Secretory Cells 3	DTX2
PLEKHF2	4.25e-52	0.280226	0.441	0.099	1.38e-47	Secretory Cells 3	PLEKHF2
QSER11	4.5e-52	0.178474	0.327	0.059	1.46e-47	Secretory Cells 3	QSER1
KCNK12	4.51e-52	0.296283	0.46	0.107	1.46e-47	Secretory Cells 3	KCNK1
DDI23	4.56e-52	0.23643	0.54	0.138	1.48e-47	Secretory Cells 3	DDI2
BCO1	4.62e-52	0.123252	0.152	0.015	1.5e-47	Secretory Cells 3	BCO1
H2AFZ3	4.92e-52	0.285488	0.645	0.183	1.59e-47	Secretory Cells 3	H2AFZ
FBXW53	5.04e-52	0.327715	0.588	0.158	1.63e-47	Secretory Cells 3	FBXW5
BFAR	5.22e-52	0.119894	0.327	0.059	1.69e-47	Secretory Cells 3	BFAR
CRKL1	5.25e-52	0.200389	0.398	0.083	1.7e-47	Secretory Cells 3	CRKL
RNPEPL12	5.83e-52	0.173537	0.346	0.065	1.89e-47	Secretory Cells 3	RNPEPL1
SLC41A2	6.31e-52	0.151366	0.152	0.015	2.05e-47	Secretory Cells 3	SLC41A2
CYP1B1	6.61e-52	0.112004	0.123	0.01	2.14e-47	Secretory Cells 3	CYP1B1
ZBTB431	6.75e-52	0.147227	0.417	0.09	2.19e-47	Secretory Cells 3	ZBTB43
USP222	7.02e-52	0.253832	0.597	0.16	2.27e-47	Secretory Cells 3	USP22
GUCD11	9.32e-52	0.31752	0.336	0.064	3.02e-47	Secretory Cells 3	GUCD1
MDH22	1.14e-51	0.339145	0.611	0.172	3.7e-47	Secretory Cells 3	MDH2
SEMA3C2	1.14e-51	0.366847	0.701	0.211	3.7e-47	Secretory Cells 3	SEMA3C
VAMP31	1.22e-51	0.280824	0.431	0.096	3.94e-47	Secretory Cells 3	VAMP3
TMEM184A2	1.25e-51	0.260233	0.526	0.132	4.05e-47	Secretory Cells 3	TMEM184A
ALCAM5	1.25e-51	0.673506	0.986	0.533	4.05e-47	Secretory Cells 3	ALCAM
SREBF12	1.27e-51	0.221995	0.427	0.093	4.1e-47	Secretory Cells 3	SREBF1
EPHA1	1.38e-51	0.106511	0.161	0.016	4.45e-47	Secretory Cells 3	EPHA1
MLPH4	1.54e-51	0.289305	0.711	0.212	4.98e-47	Secretory Cells 3	MLPH
LRIG32	1.71e-51	0.270085	0.365	0.073	5.53e-47	Secretory Cells 3	LRIG3
ZNF317	2.04e-51	0.158088	0.27	0.043	6.62e-47	Secretory Cells 3	ZNF317
PAX7	2.11e-51	0.294688	0.351	0.069	6.82e-47	Secretory Cells 3	PAX7
ATF7	2.29e-51	0.162339	0.256	0.039	7.42e-47	Secretory Cells 3	ATF7
PPM1H2	2.39e-51	0.334322	0.488	0.118	7.73e-47	Secretory Cells 3	PPM1H
C6orf1062	2.4e-51	0.349845	0.659	0.19	7.78e-47	Secretory Cells 3	C6orf106
TMUB1	2.65e-51	0.147784	0.209	0.027	8.58e-47	Secretory Cells 3	TMUB1
C1orf1221	2.71e-51	0.233198	0.389	0.081	8.78e-47	Secretory Cells 3	C1orf122
KRAS2	2.73e-51	0.255797	0.536	0.136	8.84e-47	Secretory Cells 3	KRAS
RRAGC2	2.74e-51	0.284152	0.374	0.077	8.89e-47	Secretory Cells 3	RRAGC
TTC171	2.83e-51	0.235416	0.597	0.161	9.16e-47	Secretory Cells 3	TTC17
SPTY2D12	2.93e-51	0.229079	0.521	0.131	9.48e-47	Secretory Cells 3	SPTY2D1
CDV3	3.23e-51	0.20941	0.578	0.153	1.05e-46	Secretory Cells 3	CDV3
SARS1	3.71e-51	0.238458	0.521	0.13	1.2e-46	Secretory Cells 3	SARS
KLHDC7A	4.03e-51	0.1292	0.242	0.035	1.31e-46	Secretory Cells 3	KLHDC7A
BAG41	4.36e-51	0.148992	0.299	0.051	1.41e-46	Secretory Cells 3	BAG4
TMEM1642	4.7e-51	0.192537	0.237	0.034	1.52e-46	Secretory Cells 3	TMEM164
MECOM3	5.63e-51	0.363895	0.692	0.212	1.82e-46	Secretory Cells 3	MECOM
LAD12	5.75e-51	0.150408	0.213	0.028	1.86e-46	Secretory Cells 3	LAD1
C12orf492	5.76e-51	0.184164	0.374	0.076	1.86e-46	Secretory Cells 3	C12orf49
TOP13	6.08e-51	0.235865	0.706	0.209	1.97e-46	Secretory Cells 3	TOP1
H1F03	6.18e-51	0.464242	0.706	0.222	2e-46	Secretory Cells 3	H1F0
TM9SF33	6.34e-51	0.508406	0.891	0.349	2.05e-46	Secretory Cells 3	TM9SF3
SEC13	6.53e-51	0.28697	0.483	0.117	2.11e-46	Secretory Cells 3	SEC13
ZDHHC52	6.79e-51	0.276355	0.469	0.111	2.2e-46	Secretory Cells 3	ZDHHC5
SP31	6.84e-51	0.264887	0.559	0.147	2.21e-46	Secretory Cells 3	SP3
ENO12	7.2e-51	0.408685	0.834	0.283	2.33e-46	Secretory Cells 3	ENO1
VDAC1	7.68e-51	0.260846	0.569	0.152	2.49e-46	Secretory Cells 3	VDAC1
POLR2G1	7.72e-51	0.218272	0.346	0.067	2.5e-46	Secretory Cells 3	POLR2G
SERINC52	8.14e-51	0.15772	0.431	0.096	2.64e-46	Secretory Cells 3	SERINC5
LPAR1	8.28e-51	0.126152	0.137	0.012	2.68e-46	Secretory Cells 3	LPAR1
RAB6A1	9.31e-51	0.169303	0.469	0.109	3.02e-46	Secretory Cells 3	RAB6A
SEC31A3	9.6e-51	0.273403	0.673	0.197	3.11e-46	Secretory Cells 3	SEC31A
SAR1A2	9.73e-51	0.196275	0.526	0.134	3.15e-46	Secretory Cells 3	SAR1A
LINC00511	1.04e-50	0.148595	0.374	0.076	3.37e-46	Secretory Cells 3	LINC00511
BCAR12	1.08e-50	0.233384	0.37	0.075	3.5e-46	Secretory Cells 3	BCAR1
CDK4	1.11e-50	0.143821	0.218	0.03	3.6e-46	Secretory Cells 3	CDK4
AIP	1.14e-50	0.186463	0.223	0.031	3.7e-46	Secretory Cells 3	AIP
GAPDH4	1.15e-50	0.511174	0.972	0.399	3.73e-46	Secretory Cells 3	GAPDH
BAMBI1	1.18e-50	0.40292	0.36	0.074	3.83e-46	Secretory Cells 3	BAMBI
PDE121	1.2e-50	0.142752	0.327	0.06	3.89e-46	Secretory Cells 3	PDE12
FAM214A3	1.23e-50	0.192816	0.664	0.188	3.99e-46	Secretory Cells 3	FAM214A
HS3ST11	1.28e-50	0.185078	0.384	0.079	4.14e-46	Secretory Cells 3	HS3ST1
SAP1301	1.29e-50	0.145529	0.227	0.032	4.16e-46	Secretory Cells 3	SAP130
DDX491	1.36e-50	0.215528	0.379	0.079	4.4e-46	Secretory Cells 3	DDX49
MINDY21	1.4e-50	0.175246	0.512	0.127	4.55e-46	Secretory Cells 3	MINDY2
EIF2AK4	1.45e-50	0.199105	0.374	0.077	4.68e-46	Secretory Cells 3	EIF2AK4
SNN	1.45e-50	0.223868	0.209	0.028	4.71e-46	Secretory Cells 3	SNN
SOCS51	1.47e-50	0.16955	0.256	0.04	4.75e-46	Secretory Cells 3	SOCS5
MAP2K12	1.59e-50	0.121064	0.336	0.063	5.16e-46	Secretory Cells 3	MAP2K1
ALAS11	1.62e-50	0.263535	0.483	0.118	5.26e-46	Secretory Cells 3	ALAS1
PDE4DIP2	1.64e-50	0.23937	0.488	0.119	5.3e-46	Secretory Cells 3	PDE4DIP
SIAH2	1.76e-50	0.248515	0.336	0.064	5.7e-46	Secretory Cells 3	SIAH2
MYOF2	1.78e-50	0.468488	0.777	0.267	5.76e-46	Secretory Cells 3	MYOF
UHMK11	1.87e-50	0.301539	0.73	0.226	6.05e-46	Secretory Cells 3	UHMK1
EXOC6	1.9e-50	0.137851	0.294	0.05	6.15e-46	Secretory Cells 3	EXOC6
GOLM16	1.92e-50	0.515165	0.91	0.346	6.22e-46	Secretory Cells 3	GOLM1
TNFAIP3	1.92e-50	0.146316	0.739	0.235	6.23e-46	Secretory Cells 3	TNFAIP3
DUT1	1.99e-50	0.181796	0.483	0.115	6.44e-46	Secretory Cells 3	DUT
MYH144	2.01e-50	0.469012	0.782	0.265	6.52e-46	Secretory Cells 3	MYH14
CHTOP1	2.06e-50	0.215255	0.55	0.143	6.67e-46	Secretory Cells 3	CHTOP
FKBP1B	2.24e-50	0.10855	0.142	0.013	7.26e-46	Secretory Cells 3	FKBP1B
RAB38	2.26e-50	0.10239	0.118	0.009	7.32e-46	Secretory Cells 3	RAB38
ARF15	2.3e-50	0.464538	0.863	0.305	7.45e-46	Secretory Cells 3	ARF1
ARHGEF124	2.42e-50	0.261499	0.697	0.211	7.83e-46	Secretory Cells 3	ARHGEF12
AREG2	2.52e-50	0.208419	0.213	0.028	8.18e-46	Secretory Cells 3	AREG
PPM1K	2.53e-50	0.100128	0.403	0.085	8.18e-46	Secretory Cells 3	PPM1K
ZDHHC20	2.53e-50	0.179057	0.488	0.118	8.21e-46	Secretory Cells 3	ZDHHC20
KIAA0319L3	2.66e-50	0.378133	0.659	0.199	8.61e-46	Secretory Cells 3	KIAA0319L
OAS34	2.76e-50	0.329562	0.341	0.066	8.92e-46	Secretory Cells 3	OAS3
ZDHHC18	2.77e-50	0.142982	0.175	0.02	8.97e-46	Secretory Cells 3	ZDHHC18
ITCH2	2.83e-50	0.187777	0.54	0.139	9.17e-46	Secretory Cells 3	ITCH
SGMS1	2.87e-50	0.24428	0.384	0.081	9.29e-46	Secretory Cells 3	SGMS1
DNAJB121	3.24e-50	0.210482	0.374	0.077	1.05e-45	Secretory Cells 3	DNAJB12
ATMIN2	3.32e-50	0.217391	0.332	0.063	1.07e-45	Secretory Cells 3	ATMIN
ERBB25	3.42e-50	0.405978	0.706	0.232	1.11e-45	Secretory Cells 3	ERBB2
USP32	3.61e-50	0.23402	0.417	0.092	1.17e-45	Secretory Cells 3	USP3
ABHD42	3.62e-50	0.165638	0.209	0.028	1.17e-45	Secretory Cells 3	ABHD4
SEMA3F3	3.88e-50	0.193257	0.227	0.032	1.26e-45	Secretory Cells 3	SEMA3F
RAB2A3	3.89e-50	0.357949	0.768	0.248	1.26e-45	Secretory Cells 3	RAB2A
GNA131	4e-50	0.160379	0.332	0.062	1.3e-45	Secretory Cells 3	GNA13
MTDH1	4.11e-50	0.229423	0.773	0.242	1.33e-45	Secretory Cells 3	MTDH
CDCA7L	4.13e-50	0.139353	0.171	0.019	1.34e-45	Secretory Cells 3	CDCA7L
SNIP1	4.23e-50	0.121982	0.303	0.053	1.37e-45	Secretory Cells 3	SNIP1
CSRP11	4.48e-50	0.299786	0.45	0.106	1.45e-45	Secretory Cells 3	CSRP1
PIGA1	5.04e-50	0.192868	0.242	0.036	1.63e-45	Secretory Cells 3	PIGA
CRB32	6.01e-50	0.187551	0.318	0.058	1.95e-45	Secretory Cells 3	CRB3
CCND12	6.6e-50	0.561319	0.588	0.174	2.14e-45	Secretory Cells 3	CCND1
KIAA05131	6.63e-50	0.262752	0.417	0.093	2.15e-45	Secretory Cells 3	KIAA0513
UBB2	6.85e-50	0.824725	0.981	0.539	2.22e-45	Secretory Cells 3	UBB
RAP1A1	7.03e-50	0.223446	0.479	0.116	2.28e-45	Secretory Cells 3	RAP1A
HSD17B42	7.13e-50	0.301334	0.536	0.14	2.31e-45	Secretory Cells 3	HSD17B4
KIAA11471	7.16e-50	0.196996	0.408	0.088	2.32e-45	Secretory Cells 3	KIAA1147
TPCN12	7.56e-50	0.154934	0.374	0.076	2.45e-45	Secretory Cells 3	TPCN1
FDX12	8.02e-50	0.145789	0.355	0.07	2.6e-45	Secretory Cells 3	FDX1
TFEB	8.11e-50	0.169858	0.327	0.061	2.63e-45	Secretory Cells 3	TFEB
S100A132	8.52e-50	0.218278	0.597	0.162	2.76e-45	Secretory Cells 3	S100A13
ZMYM41	8.85e-50	0.178144	0.502	0.124	2.87e-45	Secretory Cells 3	ZMYM4
POF1B2	9.62e-50	0.258276	0.412	0.092	3.12e-45	Secretory Cells 3	POF1B
KCTD31	9.72e-50	0.179187	0.412	0.09	3.15e-45	Secretory Cells 3	KCTD3
FAM129B3	9.77e-50	0.233178	0.626	0.182	3.17e-45	Secretory Cells 3	FAM129B
MRFAP11	9.98e-50	0.388177	0.735	0.233	3.23e-45	Secretory Cells 3	MRFAP1
RCBTB2	1.01e-49	0.201394	0.242	0.036	3.27e-45	Secretory Cells 3	RCBTB2
BTBD6	1.06e-49	0.233622	0.384	0.081	3.45e-45	Secretory Cells 3	BTBD6
TRIM242	1.17e-49	0.167672	0.46	0.109	3.79e-45	Secretory Cells 3	TRIM24
PNRC1	1.2e-49	0.124591	0.645	0.182	3.87e-45	Secretory Cells 3	PNRC1
YTHDF32	1.21e-49	0.189785	0.483	0.117	3.93e-45	Secretory Cells 3	YTHDF3
LRRC591	1.23e-49	0.216797	0.422	0.095	3.97e-45	Secretory Cells 3	LRRC59
EPHX13	1.38e-49	0.33024	0.649	0.19	4.49e-45	Secretory Cells 3	EPHX1
AP1B11	1.53e-49	0.242814	0.464	0.111	4.96e-45	Secretory Cells 3	AP1B1
FUT33	1.58e-49	0.217742	0.379	0.078	5.11e-45	Secretory Cells 3	FUT3
CCDC472	1.8e-49	0.382589	0.668	0.208	5.83e-45	Secretory Cells 3	CCDC47
IKZF22	1.88e-49	0.314473	0.682	0.207	6.07e-45	Secretory Cells 3	IKZF2
LITAF3	2.07e-49	0.258518	0.664	0.194	6.71e-45	Secretory Cells 3	LITAF
C19orf333	2.12e-49	0.179715	0.493	0.119	6.86e-45	Secretory Cells 3	C19orf33
BCL2L112	2.41e-49	0.317686	0.45	0.107	7.81e-45	Secretory Cells 3	BCL2L11
SYVN11	2.45e-49	0.141097	0.251	0.039	7.95e-45	Secretory Cells 3	SYVN1
INPP5K2	2.47e-49	0.135131	0.265	0.043	8.01e-45	Secretory Cells 3	INPP5K
TACC25	2.51e-49	0.43378	0.73	0.242	8.13e-45	Secretory Cells 3	TACC2
PRKCSH1	2.71e-49	0.234221	0.45	0.106	8.79e-45	Secretory Cells 3	PRKCSH
RPS52	2.99e-49	0.476154	0.919	0.36	9.68e-45	Secretory Cells 3	RPS5
IMPAD1	3.26e-49	0.227432	0.521	0.134	1.05e-44	Secretory Cells 3	IMPAD1
SHB	3.27e-49	0.140284	0.171	0.019	1.06e-44	Secretory Cells 3	SHB
PLEK2	3.5e-49	0.121193	0.128	0.011	1.13e-44	Secretory Cells 3	PLEK2
ASAP22	4.07e-49	0.276899	0.393	0.086	1.32e-44	Secretory Cells 3	ASAP2
WIPF21	4.4e-49	0.103065	0.441	0.102	1.43e-44	Secretory Cells 3	WIPF2
MRPS151	4.62e-49	0.206035	0.417	0.093	1.5e-44	Secretory Cells 3	MRPS15
MIEN12	4.7e-49	0.265315	0.564	0.152	1.52e-44	Secretory Cells 3	MIEN1
NKX3-1	4.76e-49	0.202973	0.218	0.03	1.54e-44	Secretory Cells 3	NKX3-1
RPS4X1	4.91e-49	0.575863	0.948	0.412	1.59e-44	Secretory Cells 3	RPS4X
BAZ2A4	4.98e-49	0.182149	0.635	0.183	1.61e-44	Secretory Cells 3	BAZ2A
PKP41	5.31e-49	0.233066	0.436	0.1	1.72e-44	Secretory Cells 3	PKP4
RPS122	5.61e-49	0.42769	0.938	0.385	1.82e-44	Secretory Cells 3	RPS12
NDUFS7	5.63e-49	0.220304	0.445	0.104	1.82e-44	Secretory Cells 3	NDUFS7
SDCBP23	5.8e-49	0.213874	0.479	0.115	1.88e-44	Secretory Cells 3	SDCBP2
ASB81	5.91e-49	0.201723	0.417	0.093	1.91e-44	Secretory Cells 3	ASB8
RIPK43	6.12e-49	0.376767	0.502	0.13	1.98e-44	Secretory Cells 3	RIPK4
TMEM141	6.53e-49	0.202134	0.389	0.082	2.12e-44	Secretory Cells 3	TMEM141
KCMF13	7.22e-49	0.111964	0.517	0.129	2.34e-44	Secretory Cells 3	KCMF1
RC3H2	7.54e-49	0.169794	0.408	0.09	2.44e-44	Secretory Cells 3	RC3H2
CHPF1	7.91e-49	0.129803	0.223	0.032	2.56e-44	Secretory Cells 3	CHPF
TACC12	8.67e-49	0.100238	0.393	0.083	2.81e-44	Secretory Cells 3	TACC1
TMED94	9.25e-49	0.268443	0.611	0.172	2.99e-44	Secretory Cells 3	TMED9
LARP41	9.56e-49	0.156192	0.521	0.132	3.1e-44	Secretory Cells 3	LARP4
USP39	9.88e-49	0.220999	0.355	0.073	3.2e-44	Secretory Cells 3	USP39
CPPED1	1.01e-48	0.184402	0.412	0.092	3.28e-44	Secretory Cells 3	CPPED1
LGALS84	1.19e-48	0.276489	0.64	0.189	3.86e-44	Secretory Cells 3	LGALS8
GLCE2	1.35e-48	0.169574	0.289	0.05	4.37e-44	Secretory Cells 3	GLCE
PPP4R2	1.43e-48	0.213693	0.531	0.139	4.64e-44	Secretory Cells 3	PPP4R2
LRPAP14	1.46e-48	0.282072	0.645	0.188	4.72e-44	Secretory Cells 3	LRPAP1
RELA2	1.5e-48	0.195908	0.379	0.081	4.87e-44	Secretory Cells 3	RELA
SYNJ2BP1	1.55e-48	0.219561	0.469	0.114	5.02e-44	Secretory Cells 3	SYNJ2BP
TMTC23	1.66e-48	0.213951	0.398	0.087	5.38e-44	Secretory Cells 3	TMTC2
MUT	1.67e-48	0.22756	0.422	0.097	5.39e-44	Secretory Cells 3	MUT
GIT2	1.69e-48	0.122661	0.322	0.061	5.49e-44	Secretory Cells 3	GIT2
ALDH6A1	1.89e-48	0.184769	0.261	0.042	6.13e-44	Secretory Cells 3	ALDH6A1
MYH93	2.04e-48	0.223801	0.649	0.193	6.61e-44	Secretory Cells 3	MYH9
HLA-DQB11	2.09e-48	0.241922	0.393	0.086	6.76e-44	Secretory Cells 3	HLA-DQB1
PITPNA3	2.12e-48	0.28756	0.578	0.161	6.88e-44	Secretory Cells 3	PITPNA
MTA3	2.26e-48	0.146056	0.341	0.067	7.32e-44	Secretory Cells 3	MTA3
SLC9A12	2.4e-48	0.193825	0.265	0.044	7.79e-44	Secretory Cells 3	SLC9A1
DERL12	2.42e-48	0.200735	0.441	0.104	7.82e-44	Secretory Cells 3	DERL1
ACP21	2.48e-48	0.137755	0.284	0.049	8.04e-44	Secretory Cells 3	ACP2
RAB142	2.55e-48	0.243102	0.649	0.192	8.24e-44	Secretory Cells 3	RAB14
MRPL181	2.76e-48	0.321433	0.592	0.169	8.93e-44	Secretory Cells 3	MRPL18
AMMECR1	2.79e-48	0.199362	0.242	0.037	9.05e-44	Secretory Cells 3	AMMECR1
THAP9-AS11	3.21e-48	0.122591	0.341	0.066	1.04e-43	Secretory Cells 3	THAP9-AS1
OSTF12	3.36e-48	0.230427	0.365	0.076	1.09e-43	Secretory Cells 3	OSTF1
DUS1L2	3.76e-48	0.278039	0.564	0.154	1.22e-43	Secretory Cells 3	DUS1L
COQ2	3.98e-48	0.136108	0.194	0.025	1.29e-43	Secretory Cells 3	COQ2
DBNL3	4.04e-48	0.237565	0.616	0.176	1.31e-43	Secretory Cells 3	DBNL
NFIA2	4.22e-48	0.266771	0.63	0.185	1.37e-43	Secretory Cells 3	NFIA
EYA11	4.56e-48	0.249066	0.422	0.097	1.48e-43	Secretory Cells 3	EYA1
GNL32	4.93e-48	0.134245	0.54	0.14	1.6e-43	Secretory Cells 3	GNL3
MAPKAP12	5.43e-48	0.288756	0.55	0.149	1.76e-43	Secretory Cells 3	MAPKAP1
STT3B2	5.65e-48	0.240188	0.569	0.156	1.83e-43	Secretory Cells 3	STT3B
TGFBR11	5.86e-48	0.126211	0.232	0.034	1.9e-43	Secretory Cells 3	TGFBR1
C15orf392	6.17e-48	0.143501	0.204	0.027	2e-43	Secretory Cells 3	C15orf39
TRIM261	6.97e-48	0.264579	0.536	0.145	2.26e-43	Secretory Cells 3	TRIM26
TXNDC111	7.93e-48	0.174939	0.327	0.063	2.57e-43	Secretory Cells 3	TXNDC11
TRAM14	8.28e-48	0.183219	0.706	0.213	2.68e-43	Secretory Cells 3	TRAM1
ACAA13	8.4e-48	0.21581	0.436	0.103	2.72e-43	Secretory Cells 3	ACAA1
QDPR	9.04e-48	0.211202	0.213	0.03	2.93e-43	Secretory Cells 3	QDPR
RALBP15	9.34e-48	0.280396	0.664	0.201	3.03e-43	Secretory Cells 3	RALBP1
PEF1	9.39e-48	0.161325	0.294	0.053	3.04e-43	Secretory Cells 3	PEF1
AFF12	1.12e-47	0.298233	0.555	0.15	3.63e-43	Secretory Cells 3	AFF1
UTP23	1.22e-47	0.123658	0.299	0.054	3.94e-43	Secretory Cells 3	UTP23
WASL2	1.47e-47	0.268731	0.545	0.147	4.76e-43	Secretory Cells 3	WASL
SLC25A46	1.51e-47	0.182646	0.379	0.081	4.9e-43	Secretory Cells 3	SLC25A46
SHISA51	1.56e-47	0.216531	0.479	0.119	5.06e-43	Secretory Cells 3	SHISA5
AFF43	1.6e-47	0.308377	0.739	0.24	5.2e-43	Secretory Cells 3	AFF4
MYORG	1.65e-47	0.184955	0.346	0.07	5.34e-43	Secretory Cells 3	MYORG
N4BP3	1.67e-47	0.115343	0.118	0.01	5.4e-43	Secretory Cells 3	N4BP3
FLOT12	2.01e-47	0.24781	0.607	0.17	6.52e-43	Secretory Cells 3	FLOT1
TIMM131	2.25e-47	0.205324	0.398	0.088	7.3e-43	Secretory Cells 3	TIMM13
STARD7	2.44e-47	0.231809	0.55	0.148	7.89e-43	Secretory Cells 3	STARD7
FAM98A	2.69e-47	0.194717	0.327	0.064	8.7e-43	Secretory Cells 3	FAM98A
TCIRG13	2.72e-47	0.212859	0.564	0.154	8.81e-43	Secretory Cells 3	TCIRG1
RHEB1	2.99e-47	0.182948	0.322	0.062	9.67e-43	Secretory Cells 3	RHEB
RARRES34	3.06e-47	0.341358	0.687	0.214	9.9e-43	Secretory Cells 3	RARRES3
SLC25A33	3.36e-47	0.381341	0.829	0.291	1.09e-42	Secretory Cells 3	SLC25A3
ROBO1	3.36e-47	0.141774	0.194	0.025	1.09e-42	Secretory Cells 3	ROBO1
OTUD7B1	3.39e-47	0.146108	0.488	0.123	1.1e-42	Secretory Cells 3	OTUD7B
PARN	3.48e-47	0.17761	0.332	0.065	1.13e-42	Secretory Cells 3	PARN
MISP3	3.5e-47	0.314866	0.464	0.116	1.13e-42	Secretory Cells 3	MISP
TMEM1273	3.61e-47	0.238425	0.422	0.099	1.17e-42	Secretory Cells 3	TMEM127
IPO82	3.82e-47	0.156032	0.431	0.099	1.24e-42	Secretory Cells 3	IPO8
SEMA4B	3.84e-47	0.172495	0.332	0.065	1.24e-42	Secretory Cells 3	SEMA4B
DNM1L	4.49e-47	0.130393	0.427	0.099	1.46e-42	Secretory Cells 3	DNM1L
UPRT	4.5e-47	0.181637	0.237	0.037	1.46e-42	Secretory Cells 3	UPRT
IRF2BPL	4.84e-47	0.210909	0.374	0.08	1.57e-42	Secretory Cells 3	IRF2BPL
SMIM15	4.95e-47	0.178454	0.403	0.09	1.6e-42	Secretory Cells 3	SMIM15
TMEM30A2	4.97e-47	0.38447	0.706	0.228	1.61e-42	Secretory Cells 3	TMEM30A
FAM3A	5.53e-47	0.176159	0.308	0.058	1.79e-42	Secretory Cells 3	FAM3A
TKT2	6.21e-47	0.292563	0.673	0.203	2.01e-42	Secretory Cells 3	TKT
ACOX13	6.21e-47	0.216955	0.474	0.12	2.01e-42	Secretory Cells 3	ACOX1
ITM2B6	6.38e-47	0.519692	0.967	0.44	2.07e-42	Secretory Cells 3	ITM2B
PQLC12	6.43e-47	0.248194	0.474	0.118	2.08e-42	Secretory Cells 3	PQLC1
SEC24D	6.62e-47	0.104822	0.318	0.06	2.14e-42	Secretory Cells 3	SEC24D
CPT1A	6.63e-47	0.215762	0.384	0.084	2.15e-42	Secretory Cells 3	CPT1A
KIT	6.65e-47	0.125659	0.147	0.015	2.15e-42	Secretory Cells 3	KIT
HSBP1L12	7.13e-47	0.118109	0.422	0.096	2.31e-42	Secretory Cells 3	HSBP1L1
PSMC33	7.2e-47	0.311025	0.583	0.166	2.33e-42	Secretory Cells 3	PSMC3
JTB2	7.29e-47	0.26553	0.744	0.238	2.36e-42	Secretory Cells 3	JTB
ZBTB111	8.37e-47	0.183961	0.393	0.088	2.71e-42	Secretory Cells 3	ZBTB11
NOLC1	8.63e-47	0.278387	0.55	0.151	2.8e-42	Secretory Cells 3	NOLC1
ADNP2	9.47e-47	0.123856	0.27	0.046	3.07e-42	Secretory Cells 3	ADNP2
RNF52	1.04e-46	0.214364	0.379	0.083	3.36e-42	Secretory Cells 3	RNF5
EP3002	1.09e-46	0.242823	0.592	0.172	3.54e-42	Secretory Cells 3	EP300
GUK15	1.33e-46	0.396714	0.848	0.305	4.32e-42	Secretory Cells 3	GUK1
ATP6V0E14	1.58e-46	0.40466	0.754	0.256	5.11e-42	Secretory Cells 3	ATP6V0E1
FAM210B1	1.61e-46	0.216038	0.54	0.146	5.22e-42	Secretory Cells 3	FAM210B
BIRC21	1.8e-46	0.16291	0.502	0.128	5.84e-42	Secretory Cells 3	BIRC2
ZNF8001	1.85e-46	0.150426	0.393	0.087	6.01e-42	Secretory Cells 3	ZNF800
TRAK21	1.86e-46	0.306177	0.483	0.126	6.02e-42	Secretory Cells 3	TRAK2
STAU22	1.87e-46	0.165294	0.412	0.094	6.05e-42	Secretory Cells 3	STAU2
MUC5AC2	2.16e-46	0.50725	0.341	0.069	6.99e-42	Secretory Cells 3	MUC5AC
ZNF460	2.3e-46	0.201871	0.256	0.042	7.44e-42	Secretory Cells 3	ZNF460
RNF113	2.32e-46	0.229525	0.559	0.154	7.51e-42	Secretory Cells 3	RNF11
TMEM87A2	2.6e-46	0.149359	0.55	0.148	8.41e-42	Secretory Cells 3	TMEM87A
ARF62	2.98e-46	0.186128	0.507	0.13	9.66e-42	Secretory Cells 3	ARF6
TXNIP4	3.24e-46	0.720075	0.943	0.459	1.05e-41	Secretory Cells 3	TXNIP
EIF2A	3.57e-46	0.132512	0.45	0.109	1.16e-41	Secretory Cells 3	EIF2A
MAML31	3.65e-46	0.131011	0.261	0.044	1.18e-41	Secretory Cells 3	MAML3
LASP13	3.68e-46	0.169538	0.54	0.145	1.19e-41	Secretory Cells 3	LASP1
BCAP313	4.04e-46	0.291046	0.654	0.197	1.31e-41	Secretory Cells 3	BCAP31
CBL1	4.13e-46	0.115897	0.251	0.041	1.34e-41	Secretory Cells 3	CBL
RFK2	4.42e-46	0.172725	0.403	0.091	1.43e-41	Secretory Cells 3	RFK
MGST2	4.42e-46	0.10366	0.417	0.095	1.43e-41	Secretory Cells 3	MGST2
HLA-DRA2	4.44e-46	0.281003	0.697	0.223	1.44e-41	Secretory Cells 3	HLA-DRA
RPL7A2	4.53e-46	0.224278	0.678	0.208	1.47e-41	Secretory Cells 3	RPL7A
RNF1032	4.82e-46	0.182967	0.417	0.097	1.56e-41	Secretory Cells 3	RNF103
PRPF4	5.19e-46	0.122572	0.265	0.045	1.68e-41	Secretory Cells 3	PRPF4
UBA523	5.21e-46	0.327348	0.801	0.279	1.69e-41	Secretory Cells 3	UBA52
ALDH18A1	5.55e-46	0.164274	0.313	0.06	1.8e-41	Secretory Cells 3	ALDH18A1
CFL13	6.07e-46	0.200608	0.706	0.219	1.97e-41	Secretory Cells 3	CFL1
CDK192	6.12e-46	0.194882	0.265	0.046	1.98e-41	Secretory Cells 3	CDK19
KLHL15	6.65e-46	0.135516	0.218	0.032	2.15e-41	Secretory Cells 3	KLHL15
SLC16A14	6.66e-46	0.162446	0.171	0.021	2.16e-41	Secretory Cells 3	SLC16A14
C16orf722	6.7e-46	0.276012	0.649	0.2	2.17e-41	Secretory Cells 3	C16orf72
OPHN1	7.13e-46	0.187941	0.232	0.036	2.31e-41	Secretory Cells 3	OPHN1
LAPTM4A4	7.75e-46	0.225668	0.801	0.263	2.51e-41	Secretory Cells 3	LAPTM4A
CTSA3	8.36e-46	0.231793	0.512	0.135	2.71e-41	Secretory Cells 3	CTSA
EDF13	9.55e-46	0.309666	0.725	0.233	3.09e-41	Secretory Cells 3	EDF1
DIAPH13	9.73e-46	0.212624	0.559	0.156	3.15e-41	Secretory Cells 3	DIAPH1
TMEM248	1.02e-45	0.168785	0.474	0.119	3.29e-41	Secretory Cells 3	TMEM248
MCC	1.02e-45	0.119589	0.232	0.036	3.29e-41	Secretory Cells 3	MCC
ZDHHC61	1.03e-45	0.109573	0.308	0.058	3.33e-41	Secretory Cells 3	ZDHHC6
SNAPC3	1.11e-45	0.169331	0.479	0.121	3.6e-41	Secretory Cells 3	SNAPC3
ZMIZ12	1.13e-45	0.165599	0.346	0.072	3.66e-41	Secretory Cells 3	ZMIZ1
RBBP81	1.14e-45	0.20195	0.36	0.077	3.7e-41	Secretory Cells 3	RBBP8
PHACTR23	1.17e-45	0.156693	0.536	0.143	3.79e-41	Secretory Cells 3	PHACTR2
COL4A3BP4	1.18e-45	0.286353	0.649	0.2	3.81e-41	Secretory Cells 3	COL4A3BP
MAFK2	1.27e-45	0.196994	0.327	0.065	4.12e-41	Secretory Cells 3	MAFK
OXSR12	1.31e-45	0.137975	0.336	0.068	4.24e-41	Secretory Cells 3	OXSR1
TSN1	1.54e-45	0.181312	0.374	0.082	4.98e-41	Secretory Cells 3	TSN
EHD42	1.7e-45	0.118645	0.469	0.117	5.5e-41	Secretory Cells 3	EHD4
ZNF827	1.77e-45	0.122866	0.346	0.072	5.72e-41	Secretory Cells 3	ZNF827
NKIRAS22	1.93e-45	0.121433	0.299	0.056	6.24e-41	Secretory Cells 3	NKIRAS2
NORAD3	1.96e-45	0.378383	0.853	0.302	6.36e-41	Secretory Cells 3	NORAD
TRAFD11	1.97e-45	0.270508	0.332	0.068	6.37e-41	Secretory Cells 3	TRAFD1
IYD	2e-45	0.182771	0.166	0.02	6.49e-41	Secretory Cells 3	IYD
ICMT4	2e-45	0.291385	0.626	0.185	6.49e-41	Secretory Cells 3	ICMT
ATP5MC32	2.09e-45	0.292036	0.697	0.223	6.75e-41	Secretory Cells 3	ATP5MC3
SHKBP12	2.52e-45	0.114988	0.242	0.039	8.17e-41	Secretory Cells 3	SHKBP1
BMPR1B	2.55e-45	0.229667	0.284	0.052	8.26e-41	Secretory Cells 3	BMPR1B
HNRNPAB	2.55e-45	0.24919	0.621	0.183	8.27e-41	Secretory Cells 3	HNRNPAB
ITPRIP2	2.73e-45	0.150255	0.213	0.031	8.86e-41	Secretory Cells 3	ITPRIP
EIF3L	2.76e-45	0.241087	0.507	0.136	8.94e-41	Secretory Cells 3	EIF3L
HECTD31	3.06e-45	0.15271	0.237	0.038	9.92e-41	Secretory Cells 3	HECTD3
SKI	3.21e-45	0.128712	0.261	0.045	1.04e-40	Secretory Cells 3	SKI
STIM22	3.36e-45	0.21928	0.72	0.232	1.09e-40	Secretory Cells 3	STIM2
FRS21	3.37e-45	0.197332	0.303	0.058	1.09e-40	Secretory Cells 3	FRS2
PRKAA1	3.53e-45	0.211288	0.488	0.127	1.14e-40	Secretory Cells 3	PRKAA1
SMCR82	3.53e-45	0.116011	0.365	0.078	1.14e-40	Secretory Cells 3	SMCR8
POFUT11	3.58e-45	0.168683	0.246	0.041	1.16e-40	Secretory Cells 3	POFUT1
ELOVL52	3.74e-45	0.334461	0.621	0.189	1.21e-40	Secretory Cells 3	ELOVL5
EEA12	3.75e-45	0.178289	0.526	0.14	1.22e-40	Secretory Cells 3	EEA1
SLC2A13	4.25e-45	0.311087	0.592	0.173	1.38e-40	Secretory Cells 3	SLC2A1
FASTKD5	4.71e-45	0.132156	0.28	0.05	1.53e-40	Secretory Cells 3	FASTKD5
BPGM2	5.27e-45	0.228007	0.36	0.078	1.71e-40	Secretory Cells 3	BPGM
LNX12	5.73e-45	0.168664	0.355	0.076	1.86e-40	Secretory Cells 3	LNX1
ATG1013	6.05e-45	0.202665	0.379	0.085	1.96e-40	Secretory Cells 3	ATG101
YJU2	6.11e-45	0.128169	0.194	0.027	1.98e-40	Secretory Cells 3	YJU2
PPP4R3A2	6.27e-45	0.162113	0.607	0.176	2.03e-40	Secretory Cells 3	PPP4R3A
MAP1LC3B2	6.33e-45	0.202435	0.578	0.166	2.05e-40	Secretory Cells 3	MAP1LC3B
COMMD9	6.38e-45	0.102484	0.256	0.043	2.07e-40	Secretory Cells 3	COMMD9
NUDT16	6.45e-45	0.226767	0.417	0.099	2.09e-40	Secretory Cells 3	NUDT16
SERTAD22	6.57e-45	0.200388	0.455	0.114	2.13e-40	Secretory Cells 3	SERTAD2
PRKCI1	6.69e-45	0.159054	0.427	0.102	2.17e-40	Secretory Cells 3	PRKCI
ERC12	6.84e-45	0.121297	0.512	0.135	2.21e-40	Secretory Cells 3	ERC1
RNF1412	6.94e-45	0.213312	0.498	0.13	2.25e-40	Secretory Cells 3	RNF141
BABAM11	7e-45	0.142918	0.265	0.046	2.27e-40	Secretory Cells 3	BABAM1
DAGLA	7.02e-45	0.162579	0.161	0.019	2.27e-40	Secretory Cells 3	DAGLA
DNAJC152	7.32e-45	0.187707	0.455	0.113	2.37e-40	Secretory Cells 3	DNAJC15
NFIX2	7.76e-45	0.231446	0.398	0.092	2.51e-40	Secretory Cells 3	NFIX
SOX211	7.86e-45	0.239268	0.265	0.047	2.54e-40	Secretory Cells 3	SOX21
PRKCD1	9.35e-45	0.300398	0.398	0.093	3.03e-40	Secretory Cells 3	PRKCD
NAGA2	9.51e-45	0.228483	0.37	0.082	3.08e-40	Secretory Cells 3	NAGA
HINT3	9.61e-45	0.193292	0.389	0.088	3.11e-40	Secretory Cells 3	HINT3
PNRC22	1.02e-44	0.175852	0.455	0.114	3.31e-40	Secretory Cells 3	PNRC2
ERMP11	1.07e-44	0.275905	0.408	0.098	3.48e-40	Secretory Cells 3	ERMP1
AHCYL21	1.17e-44	0.234254	0.483	0.127	3.78e-40	Secretory Cells 3	AHCYL2
LYN3	1.19e-44	0.270413	0.602	0.179	3.87e-40	Secretory Cells 3	LYN
ADD32	1.32e-44	0.315222	0.711	0.233	4.28e-40	Secretory Cells 3	ADD3
ZADH2	1.35e-44	0.113549	0.351	0.075	4.37e-40	Secretory Cells 3	ZADH2
ZFAS12	1.37e-44	0.124634	0.645	0.192	4.45e-40	Secretory Cells 3	ZFAS1
PRNP1	1.38e-44	0.149927	0.393	0.09	4.46e-40	Secretory Cells 3	PRNP
OSBPL102	1.67e-44	0.135657	0.261	0.045	5.41e-40	Secretory Cells 3	OSBPL10
FAM107B4	1.74e-44	0.541803	0.929	0.393	5.63e-40	Secretory Cells 3	FAM107B
DGAT11	1.84e-44	0.159447	0.246	0.041	5.95e-40	Secretory Cells 3	DGAT1
SLC25A393	2.06e-44	0.244799	0.422	0.103	6.67e-40	Secretory Cells 3	SLC25A39
PTTG1IP4	2.43e-44	0.348784	0.877	0.32	7.86e-40	Secretory Cells 3	PTTG1IP
YIPF32	2.43e-44	0.220417	0.408	0.097	7.88e-40	Secretory Cells 3	YIPF3
LINC015591	2.44e-44	0.138919	0.114	0.01	7.92e-40	Secretory Cells 3	LINC01559
DR12	2.5e-44	0.158949	0.441	0.109	8.11e-40	Secretory Cells 3	DR1
KDM7A1	2.82e-44	0.255143	0.54	0.151	9.15e-40	Secretory Cells 3	KDM7A
PDCD7	2.86e-44	0.104089	0.36	0.078	9.26e-40	Secretory Cells 3	PDCD7
LIN541	2.91e-44	0.144594	0.242	0.04	9.42e-40	Secretory Cells 3	LIN54
PYGL2	2.95e-44	0.213371	0.46	0.117	9.57e-40	Secretory Cells 3	PYGL
CCNG1	3.03e-44	0.189833	0.284	0.053	9.81e-40	Secretory Cells 3	CCNG1
LETM11	3.11e-44	0.146309	0.322	0.065	1.01e-39	Secretory Cells 3	LETM1
NME4	3.28e-44	0.114713	0.156	0.018	1.06e-39	Secretory Cells 3	NME4
SCD1	3.44e-44	0.301195	0.284	0.053	1.11e-39	Secretory Cells 3	SCD
KCTD20	3.48e-44	0.155456	0.37	0.082	1.13e-39	Secretory Cells 3	KCTD20
HSD17B101	3.51e-44	0.189695	0.275	0.05	1.14e-39	Secretory Cells 3	HSD17B10
RNF24	3.55e-44	0.119024	0.237	0.038	1.15e-39	Secretory Cells 3	RNF24
TEX2611	3.79e-44	0.283693	0.318	0.065	1.23e-39	Secretory Cells 3	TEX261
PANK3	3.96e-44	0.157992	0.398	0.092	1.28e-39	Secretory Cells 3	PANK3
EBAG9	4.16e-44	0.144948	0.389	0.088	1.35e-39	Secretory Cells 3	EBAG9
TMBIM12	4.33e-44	0.115835	0.408	0.094	1.4e-39	Secretory Cells 3	TMBIM1
SS18L2	5.08e-44	0.152918	0.261	0.045	1.65e-39	Secretory Cells 3	SS18L2
PCGF51	5.3e-44	0.16495	0.412	0.098	1.72e-39	Secretory Cells 3	PCGF5
PDK4	5.5e-44	0.429047	0.408	0.1	1.78e-39	Secretory Cells 3	PDK4
GOT2	5.97e-44	0.13364	0.431	0.105	1.93e-39	Secretory Cells 3	GOT2
1992-09-01	6.41e-44	0.247259	0.592	0.174	2.08e-39	Secretory Cells 3	2020-09-09
C19orf531	7.61e-44	0.184975	0.517	0.139	2.47e-39	Secretory Cells 3	C19orf53
HDAC14	7.63e-44	0.191272	0.521	0.142	2.47e-39	Secretory Cells 3	HDAC1
TBC1D91	7.87e-44	0.205756	0.36	0.079	2.55e-39	Secretory Cells 3	TBC1D9
FBXO344	8.53e-44	0.207347	0.564	0.161	2.76e-39	Secretory Cells 3	FBXO34
TRIM681	8.85e-44	0.15533	0.242	0.04	2.87e-39	Secretory Cells 3	TRIM68
ITM2C1	9.07e-44	0.213448	0.28	0.052	2.94e-39	Secretory Cells 3	ITM2C
LEPROT2	9.11e-44	0.213975	0.564	0.162	2.95e-39	Secretory Cells 3	LEPROT
RBM472	9.14e-44	0.397924	0.777	0.282	2.96e-39	Secretory Cells 3	RBM47
ANXA115	9.21e-44	0.388082	0.886	0.337	2.98e-39	Secretory Cells 3	ANXA11
NIPA21	9.3e-44	0.12784	0.389	0.088	3.01e-39	Secretory Cells 3	NIPA2
VGLL41	9.82e-44	0.184177	0.54	0.151	3.18e-39	Secretory Cells 3	VGLL4
OSBPL7	1e-43	0.141613	0.232	0.037	3.25e-39	Secretory Cells 3	OSBPL7
DDX54	1.09e-43	0.15261	0.384	0.087	3.53e-39	Secretory Cells 3	DDX54
NUP98	1.13e-43	0.177245	0.45	0.114	3.66e-39	Secretory Cells 3	NUP98
SERINC31	1.17e-43	0.223818	0.673	0.21	3.8e-39	Secretory Cells 3	SERINC3
PXMP4	1.31e-43	0.180288	0.308	0.062	4.25e-39	Secretory Cells 3	PXMP4
MAFG2	1.44e-43	0.153614	0.389	0.09	4.66e-39	Secretory Cells 3	MAFG
GRAMD1B1	1.46e-43	0.111313	0.213	0.032	4.72e-39	Secretory Cells 3	GRAMD1B
YY11	1.47e-43	0.183703	0.626	0.19	4.77e-39	Secretory Cells 3	YY1
EAF11	1.56e-43	0.227159	0.327	0.069	5.04e-39	Secretory Cells 3	EAF1
SMG51	1.57e-43	0.146752	0.445	0.111	5.1e-39	Secretory Cells 3	SMG5
MED8	1.67e-43	0.1709	0.261	0.046	5.4e-39	Secretory Cells 3	MED8
LIPH2	1.69e-43	0.29681	0.559	0.165	5.47e-39	Secretory Cells 3	LIPH
UQCRC2	1.82e-43	0.280782	0.607	0.185	5.89e-39	Secretory Cells 3	UQCRC2
SMARCC12	1.83e-43	0.213836	0.597	0.178	5.93e-39	Secretory Cells 3	SMARCC1
TGOLN24	2.14e-43	0.324106	0.739	0.25	6.92e-39	Secretory Cells 3	TGOLN2
GCNT1	2.18e-43	0.151576	0.28	0.052	7.07e-39	Secretory Cells 3	GCNT1
GLRX51	2.2e-43	0.140481	0.384	0.088	7.14e-39	Secretory Cells 3	GLRX5
ZNF263	2.43e-43	0.13495	0.313	0.063	7.86e-39	Secretory Cells 3	ZNF263
UBQLN11	2.68e-43	0.19075	0.621	0.186	8.69e-39	Secretory Cells 3	UBQLN1
FBXW2	2.95e-43	0.107257	0.403	0.096	9.57e-39	Secretory Cells 3	FBXW2
MED132	3.3e-43	0.194832	0.559	0.162	1.07e-38	Secretory Cells 3	MED13
SEC11A2	3.48e-43	0.132392	0.521	0.144	1.13e-38	Secretory Cells 3	SEC11A
MCMBP	3.72e-43	0.130961	0.294	0.057	1.2e-38	Secretory Cells 3	MCMBP
PPP2R5A1	4.34e-43	0.160491	0.379	0.086	1.4e-38	Secretory Cells 3	PPP2R5A
MAPKAPK3	4.44e-43	0.137037	0.171	0.022	1.44e-38	Secretory Cells 3	MAPKAPK3
SIX32	4.54e-43	0.176487	0.464	0.12	1.47e-38	Secretory Cells 3	SIX3
CENPX2	4.61e-43	0.27121	0.355	0.08	1.49e-38	Secretory Cells 3	CENPX
VKORC1L12	4.99e-43	0.176118	0.313	0.064	1.62e-38	Secretory Cells 3	VKORC1L1
ITPA2	5.02e-43	0.200869	0.422	0.103	1.63e-38	Secretory Cells 3	ITPA
CREBBP4	5.41e-43	0.181902	0.559	0.16	1.75e-38	Secretory Cells 3	CREBBP
ZPR1	5.51e-43	0.147358	0.318	0.065	1.79e-38	Secretory Cells 3	ZPR1
UBE2R22	5.57e-43	0.203084	0.498	0.134	1.8e-38	Secretory Cells 3	UBE2R2
MRPS341	5.71e-43	0.298497	0.445	0.114	1.85e-38	Secretory Cells 3	MRPS34
AP1G22	5.87e-43	0.156583	0.555	0.156	1.9e-38	Secretory Cells 3	AP1G2
BEX4	5.91e-43	0.136739	0.261	0.046	1.92e-38	Secretory Cells 3	BEX4
REEP52	5.94e-43	0.296267	0.711	0.239	1.92e-38	Secretory Cells 3	REEP5
PFKFB3	6e-43	0.194761	0.299	0.059	1.94e-38	Secretory Cells 3	PFKFB3
ZNF134	6.24e-43	0.121713	0.261	0.046	2.02e-38	Secretory Cells 3	ZNF134
GPN2	7.29e-43	0.116561	0.284	0.054	2.36e-38	Secretory Cells 3	GPN2
1952-03-01	7.54e-43	0.139606	0.332	0.07	2.44e-38	Secretory Cells 3	2020-03-05
TOM1L21	7.58e-43	0.120914	0.336	0.071	2.46e-38	Secretory Cells 3	TOM1L2
ARF31	7.71e-43	0.152235	0.403	0.096	2.5e-38	Secretory Cells 3	ARF3
GADD45G	8.02e-43	0.265827	0.408	0.099	2.6e-38	Secretory Cells 3	GADD45G
SLC30A91	8.11e-43	0.150692	0.564	0.159	2.63e-38	Secretory Cells 3	SLC30A9
TRMT2B	8.11e-43	0.121497	0.246	0.042	2.63e-38	Secretory Cells 3	TRMT2B
IGFBP33	8.56e-43	0.296829	0.37	0.084	2.77e-38	Secretory Cells 3	IGFBP3
MEF2D2	9.08e-43	0.10789	0.256	0.045	2.94e-38	Secretory Cells 3	MEF2D
JMY2	9.95e-43	0.207177	0.517	0.142	3.22e-38	Secretory Cells 3	JMY
RPS6KA3	1.07e-42	0.126507	0.408	0.098	3.45e-38	Secretory Cells 3	RPS6KA3
ARFGAP31	1.07e-42	0.169521	0.507	0.139	3.48e-38	Secretory Cells 3	ARFGAP3
GRPEL11	1.14e-42	0.137359	0.37	0.083	3.69e-38	Secretory Cells 3	GRPEL1
SAE1	1.15e-42	0.189113	0.294	0.058	3.74e-38	Secretory Cells 3	SAE1
PON21	1.26e-42	0.120906	0.294	0.057	4.08e-38	Secretory Cells 3	PON2
TOM13	1.32e-42	0.217516	0.455	0.118	4.29e-38	Secretory Cells 3	TOM1
SELENBP14	1.32e-42	0.340203	0.787	0.271	4.29e-38	Secretory Cells 3	SELENBP1
PTPN18	1.34e-42	0.20678	0.384	0.09	4.34e-38	Secretory Cells 3	PTPN18
VAV3	1.41e-42	0.148802	0.237	0.04	4.58e-38	Secretory Cells 3	VAV3
HYAL2	1.43e-42	0.107347	0.161	0.02	4.64e-38	Secretory Cells 3	HYAL2
RPL10A2	1.43e-42	0.233737	0.777	0.272	4.64e-38	Secretory Cells 3	RPL10A
BACH11	1.52e-42	0.12306	0.341	0.073	4.91e-38	Secretory Cells 3	BACH1
GOLPH33	1.52e-42	0.22784	0.583	0.174	4.93e-38	Secretory Cells 3	GOLPH3
KRT82	1.53e-42	0.385229	0.891	0.351	4.94e-38	Secretory Cells 3	KRT8
TPT13	1.55e-42	0.560874	0.995	0.61	5.02e-38	Secretory Cells 3	TPT1
SERP12	1.57e-42	0.347207	0.872	0.322	5.08e-38	Secretory Cells 3	SERP1
FAM83A2	1.67e-42	0.126937	0.19	0.026	5.41e-38	Secretory Cells 3	FAM83A
P2RY2	1.75e-42	0.119986	0.137	0.015	5.67e-38	Secretory Cells 3	P2RY2
TM7SF3	1.76e-42	0.18964	0.408	0.099	5.7e-38	Secretory Cells 3	TM7SF3
NSD13	1.82e-42	0.141868	0.564	0.164	5.89e-38	Secretory Cells 3	NSD1
MYDGF2	1.87e-42	0.15935	0.322	0.067	6.04e-38	Secretory Cells 3	MYDGF
GMPS	1.9e-42	0.121322	0.313	0.063	6.15e-38	Secretory Cells 3	GMPS
SLC25A281	1.91e-42	0.122499	0.341	0.073	6.2e-38	Secretory Cells 3	SLC25A28
CAND12	1.95e-42	0.180179	0.597	0.181	6.32e-38	Secretory Cells 3	CAND1
MRPS12	2.01e-42	0.108337	0.265	0.048	6.52e-38	Secretory Cells 3	MRPS12
ARFIP1	2.04e-42	0.245746	0.479	0.13	6.59e-38	Secretory Cells 3	ARFIP1
ANKRD503	2.05e-42	0.245874	0.322	0.068	6.63e-38	Secretory Cells 3	ANKRD50
GSK3B1	2.09e-42	0.187791	0.417	0.103	6.77e-38	Secretory Cells 3	GSK3B
ZDHHC32	2.11e-42	0.227055	0.427	0.107	6.82e-38	Secretory Cells 3	ZDHHC3
BTF33	2.15e-42	0.260592	0.725	0.244	6.96e-38	Secretory Cells 3	BTF3
SMAD1	2.15e-42	0.139422	0.303	0.061	6.96e-38	Secretory Cells 3	SMAD1
GPAT41	2.21e-42	0.168334	0.294	0.058	7.17e-38	Secretory Cells 3	GPAT4
ACVR2A1	2.3e-42	0.155057	0.28	0.053	7.44e-38	Secretory Cells 3	ACVR2A
TAF132	2.35e-42	0.111743	0.318	0.065	7.6e-38	Secretory Cells 3	TAF13
RHOG2	2.51e-42	0.157041	0.171	0.022	8.13e-38	Secretory Cells 3	RHOG
ZNF622	2.86e-42	0.190872	0.37	0.085	9.27e-38	Secretory Cells 3	ZNF622
BMP3	2.89e-42	0.173228	0.294	0.058	9.35e-38	Secretory Cells 3	BMP3
YIPF2	3.03e-42	0.121528	0.289	0.056	9.81e-38	Secretory Cells 3	YIPF2
ZDHHC16	3.1e-42	0.17901	0.209	0.032	1e-37	Secretory Cells 3	ZDHHC16
STIM13	3.28e-42	0.24543	0.393	0.095	1.06e-37	Secretory Cells 3	STIM1
GPD2	3.58e-42	0.208686	0.336	0.073	1.16e-37	Secretory Cells 3	GPD2
ITPR33	3.85e-42	0.164707	0.408	0.098	1.25e-37	Secretory Cells 3	ITPR3
TUBA1B	3.85e-42	0.183935	0.611	0.186	1.25e-37	Secretory Cells 3	TUBA1B
SRSF7	3.88e-42	0.329365	0.777	0.277	1.26e-37	Secretory Cells 3	SRSF7
HEXIM12	4.2e-42	0.151638	0.55	0.159	1.36e-37	Secretory Cells 3	HEXIM1
SURF12	4.49e-42	0.32358	0.498	0.141	1.45e-37	Secretory Cells 3	SURF1
RPS232	4.69e-42	0.273635	0.877	0.328	1.52e-37	Secretory Cells 3	RPS23
ETFA	4.7e-42	0.116333	0.403	0.097	1.52e-37	Secretory Cells 3	ETFA
ILVBL2	5e-42	0.181107	0.374	0.086	1.62e-37	Secretory Cells 3	ILVBL
LIPA	5.28e-42	0.187822	0.379	0.089	1.71e-37	Secretory Cells 3	LIPA
TRAPPC6A	5.59e-42	0.1687	0.303	0.061	1.81e-37	Secretory Cells 3	TRAPPC6A
KIAA11913	5.71e-42	0.274664	0.545	0.159	1.85e-37	Secretory Cells 3	KIAA1191
ZMYND11	5.85e-42	0.209312	0.441	0.113	1.89e-37	Secretory Cells 3	ZMYND11
FAM193A	5.93e-42	0.111153	0.36	0.081	1.92e-37	Secretory Cells 3	FAM193A
DAG11	5.94e-42	0.217547	0.412	0.101	1.92e-37	Secretory Cells 3	DAG1
AUP12	6.16e-42	0.158196	0.498	0.135	2e-37	Secretory Cells 3	AUP1
RAI12	6.2e-42	0.150961	0.384	0.09	2.01e-37	Secretory Cells 3	RAI1
STRN2	6.34e-42	0.228817	0.384	0.091	2.05e-37	Secretory Cells 3	STRN
GHITM2	7.04e-42	0.279801	0.773	0.267	2.28e-37	Secretory Cells 3	GHITM
WNT4	7.32e-42	0.138317	0.166	0.021	2.37e-37	Secretory Cells 3	WNT4
TMEM91	7.44e-42	0.203363	0.483	0.129	2.41e-37	Secretory Cells 3	TMEM9
KLHL36	7.53e-42	0.102542	0.441	0.112	2.44e-37	Secretory Cells 3	KLHL36
CELF2	7.74e-42	0.124752	0.284	0.055	2.51e-37	Secretory Cells 3	CELF2
NEBL3	7.76e-42	0.266372	0.758	0.261	2.51e-37	Secretory Cells 3	NEBL
C1orf226	8.82e-42	0.114445	0.128	0.013	2.86e-37	Secretory Cells 3	C1orf226
PTBP11	8.95e-42	0.219491	0.635	0.199	2.9e-37	Secretory Cells 3	PTBP1
ZNF146	9.17e-42	0.150107	0.322	0.068	2.97e-37	Secretory Cells 3	ZNF146
CBLL1	9.3e-42	0.147776	0.27	0.05	3.01e-37	Secretory Cells 3	CBLL1
AKAP132	1.03e-41	0.194825	0.796	0.287	3.33e-37	Secretory Cells 3	AKAP13
OST41	1.2e-41	0.181234	0.493	0.134	3.9e-37	Secretory Cells 3	OST4
NIPAL32	1.25e-41	0.165384	0.479	0.13	4.06e-37	Secretory Cells 3	NIPAL3
REXO22	1.26e-41	0.216466	0.469	0.126	4.09e-37	Secretory Cells 3	REXO2
MIB12	1.28e-41	0.135042	0.479	0.127	4.16e-37	Secretory Cells 3	MIB1
RAD212	1.34e-41	0.151071	0.654	0.202	4.34e-37	Secretory Cells 3	RAD21
BCAS2	1.46e-41	0.13921	0.379	0.088	4.74e-37	Secretory Cells 3	BCAS2
C6orf892	1.54e-41	0.263377	0.441	0.116	4.99e-37	Secretory Cells 3	C6orf89
RYBP2	1.57e-41	0.196129	0.521	0.148	5.09e-37	Secretory Cells 3	RYBP
MBD22	1.65e-41	0.212316	0.493	0.137	5.33e-37	Secretory Cells 3	MBD2
XRCC6	1.68e-41	0.267873	0.63	0.201	5.43e-37	Secretory Cells 3	XRCC6
C14orf1192	1.73e-41	0.134145	0.355	0.08	5.59e-37	Secretory Cells 3	C14orf119
IPO7	1.74e-41	0.25263	0.512	0.146	5.63e-37	Secretory Cells 3	IPO7
MARK23	1.75e-41	0.253325	0.408	0.102	5.67e-37	Secretory Cells 3	MARK2
TOR1AIP22	1.82e-41	0.150099	0.54	0.155	5.89e-37	Secretory Cells 3	TOR1AIP2
FOXG1	1.91e-41	0.173197	0.303	0.062	6.19e-37	Secretory Cells 3	FOXG1
HOOK11	1.92e-41	0.162962	0.597	0.178	6.23e-37	Secretory Cells 3	HOOK1
DNAJB92	1.96e-41	0.144972	0.28	0.053	6.36e-37	Secretory Cells 3	DNAJB9
PITHD11	1.96e-41	0.109798	0.322	0.068	6.36e-37	Secretory Cells 3	PITHD1
TBC1D131	2.01e-41	0.132647	0.175	0.024	6.52e-37	Secretory Cells 3	TBC1D13
RTN32	2.17e-41	0.200104	0.654	0.207	7.04e-37	Secretory Cells 3	RTN3
PPP1CB3	2.28e-41	0.386546	0.877	0.352	7.37e-37	Secretory Cells 3	PPP1CB
PRKCE2	2.31e-41	0.15339	0.374	0.088	7.5e-37	Secretory Cells 3	PRKCE
RBFOX22	2.39e-41	0.196397	0.417	0.105	7.75e-37	Secretory Cells 3	RBFOX2
CEMIP23	2.4e-41	0.236288	0.445	0.117	7.78e-37	Secretory Cells 3	CEMIP2
SRP722	2.46e-41	0.132679	0.441	0.112	7.97e-37	Secretory Cells 3	SRP72
VPS721	2.46e-41	0.146091	0.261	0.048	7.97e-37	Secretory Cells 3	VPS72
YPEL34	2.49e-41	0.219518	0.427	0.108	8.06e-37	Secretory Cells 3	YPEL3
ITGB13	2.62e-41	0.176536	0.573	0.169	8.48e-37	Secretory Cells 3	ITGB1
ATP6V1F3	2.67e-41	0.205251	0.588	0.177	8.64e-37	Secretory Cells 3	ATP6V1F
POLE4	3e-41	0.177324	0.261	0.048	9.71e-37	Secretory Cells 3	POLE4
ABO3	3.02e-41	0.206904	0.441	0.114	9.77e-37	Secretory Cells 3	ABO
SCAP	3.16e-41	0.141078	0.351	0.079	1.02e-36	Secretory Cells 3	SCAP
PDXDC11	3.26e-41	0.154393	0.664	0.211	1.06e-36	Secretory Cells 3	PDXDC1
SLC44A31	3.36e-41	0.124927	0.232	0.039	1.09e-36	Secretory Cells 3	SLC44A3
TMEM167A2	3.56e-41	0.19827	0.422	0.107	1.15e-36	Secretory Cells 3	TMEM167A
STK351	3.58e-41	0.178892	0.313	0.066	1.16e-36	Secretory Cells 3	STK35
CGGBP1	3.73e-41	0.117781	0.488	0.132	1.21e-36	Secretory Cells 3	CGGBP1
KEAP12	3.8e-41	0.177937	0.393	0.095	1.23e-36	Secretory Cells 3	KEAP1
RPS165	3.99e-41	0.439641	0.91	0.404	1.29e-36	Secretory Cells 3	RPS16
UBIAD1	4.17e-41	0.106415	0.194	0.029	1.35e-36	Secretory Cells 3	UBIAD1
PKM4	4.35e-41	0.438607	0.9	0.384	1.41e-36	Secretory Cells 3	PKM
NUDT19	4.5e-41	0.109745	0.223	0.036	1.46e-36	Secretory Cells 3	NUDT19
PPIB1	4.61e-41	0.135468	0.616	0.187	1.49e-36	Secretory Cells 3	PPIB
SDF21	4.78e-41	0.159835	0.341	0.076	1.55e-36	Secretory Cells 3	SDF2
FKBP22	4.83e-41	0.23003	0.564	0.17	1.56e-36	Secretory Cells 3	FKBP2
HSPA81	4.99e-41	0.649958	0.981	0.561	1.62e-36	Secretory Cells 3	HSPA8
LSR2	5.04e-41	0.175941	0.289	0.058	1.63e-36	Secretory Cells 3	LSR
SLC45A42	5.27e-41	0.203813	0.36	0.083	1.71e-36	Secretory Cells 3	SLC45A4
FRAT22	5.38e-41	0.252299	0.265	0.05	1.74e-36	Secretory Cells 3	FRAT2
ATP13A42	5.81e-41	0.103065	0.194	0.028	1.88e-36	Secretory Cells 3	ATP13A4
PRKAG1	6.25e-41	0.125654	0.284	0.056	2.02e-36	Secretory Cells 3	PRKAG1
SPTSSB	6.3e-41	0.107691	0.118	0.011	2.04e-36	Secretory Cells 3	SPTSSB
LSM10	6.35e-41	0.141486	0.218	0.035	2.06e-36	Secretory Cells 3	LSM10
HADHA2	6.66e-41	0.199273	0.635	0.199	2.16e-36	Secretory Cells 3	HADHA
PSEN13	6.82e-41	0.139186	0.427	0.109	2.21e-36	Secretory Cells 3	PSEN1
EPB41L12	6.92e-41	0.321919	0.616	0.194	2.24e-36	Secretory Cells 3	EPB41L1
STX103	7.29e-41	0.174485	0.412	0.103	2.36e-36	Secretory Cells 3	STX10
CCDC12	7.78e-41	0.128772	0.408	0.101	2.52e-36	Secretory Cells 3	CCDC12
TRIM41	7.85e-41	0.113733	0.322	0.069	2.54e-36	Secretory Cells 3	TRIM4
SYNCRIP3	7.86e-41	0.157303	0.659	0.207	2.55e-36	Secretory Cells 3	SYNCRIP
MAN2B2	8.25e-41	0.170391	0.365	0.086	2.67e-36	Secretory Cells 3	MAN2B2
RAB11FIP51	9.49e-41	0.137726	0.171	0.023	3.07e-36	Secretory Cells 3	RAB11FIP5
MDK1	9.72e-41	0.281974	0.569	0.172	3.15e-36	Secretory Cells 3	MDK
TULP41	9.96e-41	0.109427	0.517	0.143	3.23e-36	Secretory Cells 3	TULP4
RPS26	1.03e-40	0.156112	0.711	0.236	3.32e-36	Secretory Cells 3	RPS2
GOT11	1.05e-40	0.195056	0.336	0.075	3.4e-36	Secretory Cells 3	GOT1
FAM83B	1.1e-40	0.125274	0.156	0.019	3.58e-36	Secretory Cells 3	FAM83B
ST144	1.13e-40	0.298691	0.578	0.18	3.66e-36	Secretory Cells 3	ST14
HLA-DPA1	1.15e-40	0.113874	0.37	0.086	3.74e-36	Secretory Cells 3	HLA-DPA1
RTF21	1.19e-40	0.203842	0.441	0.115	3.85e-36	Secretory Cells 3	RTF2
CPEB31	1.42e-40	0.181431	0.256	0.047	4.59e-36	Secretory Cells 3	CPEB3
SPCS31	1.49e-40	0.138617	0.412	0.103	4.82e-36	Secretory Cells 3	SPCS3
GDPD32	1.5e-40	0.151264	0.213	0.034	4.84e-36	Secretory Cells 3	GDPD3
SBDS2	1.51e-40	0.128787	0.422	0.106	4.88e-36	Secretory Cells 3	SBDS
ATF1	1.56e-40	0.162799	0.308	0.064	5.06e-36	Secretory Cells 3	ATF1
SH3YL1	1.6e-40	0.217051	0.498	0.139	5.17e-36	Secretory Cells 3	SH3YL1
SLC38A102	1.62e-40	0.208421	0.498	0.139	5.26e-36	Secretory Cells 3	SLC38A10
COMT	1.76e-40	0.192863	0.445	0.117	5.7e-36	Secretory Cells 3	COMT
CCDC149	1.83e-40	0.112153	0.199	0.03	5.93e-36	Secretory Cells 3	CCDC149
SCYL22	1.86e-40	0.118784	0.398	0.097	6.01e-36	Secretory Cells 3	SCYL2
HTATIP21	1.9e-40	0.28561	0.46	0.126	6.15e-36	Secretory Cells 3	HTATIP2
UPF14	2.06e-40	0.33242	0.716	0.249	6.68e-36	Secretory Cells 3	UPF1
JDP2	2.13e-40	0.124114	0.227	0.038	6.91e-36	Secretory Cells 3	JDP2
NAXE	2.23e-40	0.223127	0.445	0.118	7.24e-36	Secretory Cells 3	NAXE
VDAC22	2.41e-40	0.12747	0.355	0.081	7.82e-36	Secretory Cells 3	VDAC2
TUT73	2.65e-40	0.131238	0.559	0.166	8.57e-36	Secretory Cells 3	TUT7
OCIAD11	2.65e-40	0.170619	0.659	0.209	8.6e-36	Secretory Cells 3	OCIAD1
TJP13	2.68e-40	0.199551	0.517	0.148	8.67e-36	Secretory Cells 3	TJP1
RMDN32	3.02e-40	0.191236	0.493	0.136	9.79e-36	Secretory Cells 3	RMDN3
USP543	3.02e-40	0.111831	0.445	0.117	9.79e-36	Secretory Cells 3	USP54
DNAJC11	3.08e-40	0.196571	0.431	0.112	9.99e-36	Secretory Cells 3	DNAJC1
TYSND1	3.19e-40	0.141302	0.246	0.044	1.03e-35	Secretory Cells 3	TYSND1
CCND31	3.19e-40	0.177288	0.341	0.077	1.03e-35	Secretory Cells 3	CCND3
STYK13	3.31e-40	0.168617	0.251	0.046	1.07e-35	Secretory Cells 3	STYK1
ERP293	3.33e-40	0.223178	0.701	0.233	1.08e-35	Secretory Cells 3	ERP29
YRDC	3.41e-40	0.148805	0.199	0.031	1.11e-35	Secretory Cells 3	YRDC
TNK11	3.47e-40	0.142038	0.194	0.029	1.13e-35	Secretory Cells 3	TNK1
KLHL9	3.53e-40	0.156175	0.422	0.107	1.14e-35	Secretory Cells 3	KLHL9
ALG5	3.88e-40	0.158924	0.289	0.058	1.26e-35	Secretory Cells 3	ALG5
PBX12	3.96e-40	0.177559	0.536	0.156	1.28e-35	Secretory Cells 3	PBX1
SMAD5	4.18e-40	0.157541	0.445	0.117	1.35e-35	Secretory Cells 3	SMAD5
TMEM33	4.25e-40	0.156245	0.427	0.109	1.38e-35	Secretory Cells 3	TMEM33
SEMA3A1	4.3e-40	0.164094	0.365	0.086	1.39e-35	Secretory Cells 3	SEMA3A
ZNRF12	4.41e-40	0.133479	0.365	0.085	1.43e-35	Secretory Cells 3	ZNRF1
EIF2AK12	4.83e-40	0.196807	0.711	0.233	1.56e-35	Secretory Cells 3	EIF2AK1
LNX2	5.03e-40	0.130019	0.261	0.049	1.63e-35	Secretory Cells 3	LNX2
EHF4	5.28e-40	0.433732	0.886	0.365	1.71e-35	Secretory Cells 3	EHF
RPRM	5.76e-40	0.170578	0.147	0.018	1.87e-35	Secretory Cells 3	RPRM
RPS182	5.77e-40	0.189848	0.891	0.355	1.87e-35	Secretory Cells 3	RPS18
NBEAL11	5.91e-40	0.13603	0.573	0.173	1.91e-35	Secretory Cells 3	NBEAL1
PICALM2	6.14e-40	0.150813	0.611	0.186	1.99e-35	Secretory Cells 3	PICALM
SIN3A	6.58e-40	0.202531	0.55	0.167	2.13e-35	Secretory Cells 3	SIN3A
ATP5PB1	6.65e-40	0.176429	0.602	0.185	2.15e-35	Secretory Cells 3	ATP5PB
PPCS	6.83e-40	0.144309	0.479	0.131	2.21e-35	Secretory Cells 3	PPCS
FZD1	6.95e-40	0.104173	0.137	0.016	2.25e-35	Secretory Cells 3	FZD1
CDKN1C2	7.35e-40	0.269806	0.294	0.061	2.38e-35	Secretory Cells 3	CDKN1C
RANBP92	7.49e-40	0.137464	0.431	0.111	2.43e-35	Secretory Cells 3	RANBP9
MAF11	8.51e-40	0.184807	0.27	0.053	2.76e-35	Secretory Cells 3	MAF1
DDR13	8.78e-40	0.355213	0.711	0.254	2.84e-35	Secretory Cells 3	DDR1
EDEM3	9.28e-40	0.153832	0.455	0.122	3.01e-35	Secretory Cells 3	EDEM3
C6orf481	9.3e-40	0.131291	0.436	0.113	3.01e-35	Secretory Cells 3	C6orf48
MRPL511	9.45e-40	0.169987	0.536	0.156	3.06e-35	Secretory Cells 3	MRPL51
SCYL12	1.02e-39	0.198751	0.365	0.087	3.3e-35	Secretory Cells 3	SCYL1
NFKB1	1.02e-39	0.129302	0.374	0.089	3.3e-35	Secretory Cells 3	NFKB1
RACK11	1.02e-39	0.389343	0.872	0.357	3.3e-35	Secretory Cells 3	RACK1
KIAA01002	1.1e-39	0.193771	0.512	0.147	3.55e-35	Secretory Cells 3	KIAA0100
CEACAM53	1.11e-39	0.184629	0.389	0.093	3.61e-35	Secretory Cells 3	CEACAM5
RAB7A3	1.14e-39	0.270954	0.782	0.279	3.69e-35	Secretory Cells 3	RAB7A
CIAPIN11	1.17e-39	0.12061	0.232	0.04	3.79e-35	Secretory Cells 3	CIAPIN1
N4BP12	1.19e-39	0.113355	0.427	0.109	3.85e-35	Secretory Cells 3	N4BP1
WAPL1	1.3e-39	0.165371	0.526	0.153	4.2e-35	Secretory Cells 3	WAPL
LGALS91	1.37e-39	0.143105	0.227	0.039	4.45e-35	Secretory Cells 3	LGALS9
C16orf58	1.39e-39	0.11292	0.294	0.06	4.49e-35	Secretory Cells 3	C16orf58
SGMS22	1.46e-39	0.277998	0.559	0.171	4.71e-35	Secretory Cells 3	SGMS2
SPTBN24	1.51e-39	0.205557	0.37	0.088	4.89e-35	Secretory Cells 3	SPTBN2
TMCO42	1.64e-39	0.222626	0.393	0.099	5.3e-35	Secretory Cells 3	TMCO4
CXCL62	1.66e-39	0.13492	0.161	0.021	5.38e-35	Secretory Cells 3	CXCL6
DNAJC32	1.76e-39	0.180194	0.626	0.198	5.69e-35	Secretory Cells 3	DNAJC3
ZFX	1.76e-39	0.158275	0.332	0.074	5.71e-35	Secretory Cells 3	ZFX
BNIP3L3	1.78e-39	0.167585	0.536	0.157	5.78e-35	Secretory Cells 3	BNIP3L
CAPN16	1.87e-39	0.233675	0.626	0.201	6.05e-35	Secretory Cells 3	CAPN1
BSG3	2.02e-39	0.214985	0.626	0.196	6.55e-35	Secretory Cells 3	BSG
DNAJC4	2.07e-39	0.121545	0.246	0.045	6.71e-35	Secretory Cells 3	DNAJC4
VGLL12	2.24e-39	0.135054	0.147	0.018	7.24e-35	Secretory Cells 3	VGLL1
ACTR1A2	2.32e-39	0.162614	0.351	0.082	7.52e-35	Secretory Cells 3	ACTR1A
PQBP1	2.46e-39	0.179916	0.374	0.091	7.97e-35	Secretory Cells 3	PQBP1
MAP3K12	2.64e-39	0.134444	0.351	0.081	8.54e-35	Secretory Cells 3	MAP3K1
RPN12	2.78e-39	0.218804	0.611	0.194	9e-35	Secretory Cells 3	RPN1
CHST3	2.8e-39	0.159978	0.142	0.017	9.08e-35	Secretory Cells 3	CHST3
RPL22	3.01e-39	0.118324	0.445	0.118	9.73e-35	Secretory Cells 3	RPL22
MESD2	3.82e-39	0.128301	0.469	0.128	1.24e-34	Secretory Cells 3	MESD
WDR262	3.95e-39	0.150079	0.626	0.197	1.28e-34	Secretory Cells 3	WDR26
CASP31	4.16e-39	0.161239	0.427	0.111	1.35e-34	Secretory Cells 3	CASP3
DNAJA11	4.75e-39	0.525892	0.929	0.466	1.54e-34	Secretory Cells 3	DNAJA1
BRCC3	4.93e-39	0.173152	0.318	0.07	1.6e-34	Secretory Cells 3	BRCC3
NCK1	5.21e-39	0.139767	0.308	0.066	1.69e-34	Secretory Cells 3	NCK1
C2CD21	5.28e-39	0.144858	0.303	0.064	1.71e-34	Secretory Cells 3	C2CD2
COX4I14	5.42e-39	0.404357	0.924	0.39	1.75e-34	Secretory Cells 3	COX4I1
MKRN13	5.42e-39	0.20109	0.664	0.217	1.76e-34	Secretory Cells 3	MKRN1
FOXJ31	5.71e-39	0.125849	0.336	0.076	1.85e-34	Secretory Cells 3	FOXJ3
KLF11	5.91e-39	0.119615	0.142	0.017	1.91e-34	Secretory Cells 3	KLF11
CDKN1A4	5.97e-39	0.416678	0.621	0.214	1.93e-34	Secretory Cells 3	CDKN1A
SH3BP5	6.04e-39	0.130011	0.379	0.092	1.96e-34	Secretory Cells 3	SH3BP5
PAPSS13	7.02e-39	0.280226	0.517	0.154	2.27e-34	Secretory Cells 3	PAPSS1
MKL11	7.08e-39	0.119402	0.209	0.034	2.29e-34	Secretory Cells 3	MKL1
MRPL141	7.25e-39	0.194207	0.555	0.167	2.35e-34	Secretory Cells 3	MRPL14
TOR1AIP1	8.13e-39	0.164536	0.431	0.114	2.63e-34	Secretory Cells 3	TOR1AIP1
IFI44L2	8.15e-39	0.244936	0.341	0.078	2.64e-34	Secretory Cells 3	IFI44L
AUTS22	8.55e-39	0.115383	0.569	0.174	2.77e-34	Secretory Cells 3	AUTS2
LPIN23	8.89e-39	0.273297	0.498	0.145	2.88e-34	Secretory Cells 3	LPIN2
PSMD71	8.92e-39	0.223859	0.531	0.157	2.89e-34	Secretory Cells 3	PSMD7
YWHAZ3	9e-39	0.288946	0.891	0.351	2.92e-34	Secretory Cells 3	YWHAZ
HYOU12	9.45e-39	0.136981	0.479	0.134	3.06e-34	Secretory Cells 3	HYOU1
LAMTOR51	9.49e-39	0.264246	0.73	0.257	3.07e-34	Secretory Cells 3	LAMTOR5
RSBN1	1.02e-38	0.141217	0.384	0.095	3.29e-34	Secretory Cells 3	RSBN1
EMP23	1.05e-38	0.18985	0.64	0.208	3.39e-34	Secretory Cells 3	EMP2
NAB1	1.18e-38	0.144105	0.398	0.1	3.81e-34	Secretory Cells 3	NAB1
RIPK12	1.24e-38	0.163907	0.389	0.097	4.03e-34	Secretory Cells 3	RIPK1
APTR	1.3e-38	0.180699	0.289	0.06	4.2e-34	Secretory Cells 3	APTR
SCP22	1.38e-38	0.194434	0.735	0.247	4.47e-34	Secretory Cells 3	SCP2
TMEM87B2	1.42e-38	0.160431	0.398	0.1	4.6e-34	Secretory Cells 3	TMEM87B
ST7	1.43e-38	0.10428	0.175	0.025	4.63e-34	Secretory Cells 3	ST7
ADNP1	1.56e-38	0.182031	0.54	0.163	5.05e-34	Secretory Cells 3	ADNP
PLEKHO2	1.58e-38	0.135067	0.161	0.022	5.13e-34	Secretory Cells 3	PLEKHO2
DLG33	1.96e-38	0.26025	0.578	0.182	6.35e-34	Secretory Cells 3	DLG3
KIAA20261	1.96e-38	0.101102	0.436	0.116	6.36e-34	Secretory Cells 3	KIAA2026
C17orf67	1.97e-38	0.104841	0.114	0.011	6.38e-34	Secretory Cells 3	C17orf67
R3HDM42	2.04e-38	0.160356	0.341	0.079	6.61e-34	Secretory Cells 3	R3HDM4
PGK14	2.14e-38	0.320455	0.716	0.255	6.94e-34	Secretory Cells 3	PGK1
COX5A2	2.18e-38	0.153803	0.64	0.204	7.06e-34	Secretory Cells 3	COX5A
DECR1	2.22e-38	0.202221	0.427	0.113	7.2e-34	Secretory Cells 3	DECR1
NUMA13	2.24e-38	0.19552	0.725	0.253	7.25e-34	Secretory Cells 3	NUMA1
MRPS18B1	2.62e-38	0.116298	0.445	0.12	8.49e-34	Secretory Cells 3	MRPS18B
RPSA	2.65e-38	0.101686	0.393	0.098	8.6e-34	Secretory Cells 3	RPSA
CD2AP2	2.96e-38	0.195255	0.602	0.193	9.57e-34	Secretory Cells 3	CD2AP
YKT62	3.01e-38	0.146955	0.246	0.046	9.75e-34	Secretory Cells 3	YKT6
XPR1	3.02e-38	0.144237	0.422	0.11	9.78e-34	Secretory Cells 3	XPR1
HMOX12	3.06e-38	0.217562	0.175	0.025	9.9e-34	Secretory Cells 3	HMOX1
TOMM70	3.16e-38	0.164208	0.455	0.124	1.02e-33	Secretory Cells 3	TOMM70
TBL1XR14	3.44e-38	0.171259	0.635	0.209	1.11e-33	Secretory Cells 3	TBL1XR1
LTBP1	3.51e-38	0.143814	0.147	0.018	1.14e-33	Secretory Cells 3	LTBP1
AKAP1	3.63e-38	0.12995	0.284	0.059	1.18e-33	Secretory Cells 3	AKAP1
ACO22	3.68e-38	0.243381	0.573	0.177	1.19e-33	Secretory Cells 3	ACO2
HIGD2A2	3.99e-38	0.178084	0.45	0.123	1.29e-33	Secretory Cells 3	HIGD2A
NAPG2	4.24e-38	0.124149	0.374	0.091	1.37e-33	Secretory Cells 3	NAPG
COA4	4.49e-38	0.200427	0.313	0.069	1.46e-33	Secretory Cells 3	COA4
BABAM2	4.51e-38	0.115678	0.246	0.046	1.46e-33	Secretory Cells 3	BABAM2
SMAD33	4.57e-38	0.220552	0.502	0.148	1.48e-33	Secretory Cells 3	SMAD3
DCTD	4.94e-38	0.166318	0.36	0.086	1.6e-33	Secretory Cells 3	DCTD
ATAD1	4.95e-38	0.133135	0.403	0.102	1.6e-33	Secretory Cells 3	ATAD1
YBX11	5.16e-38	0.110291	0.597	0.187	1.67e-33	Secretory Cells 3	YBX1
SLC10A3	5.26e-38	0.152218	0.185	0.028	1.7e-33	Secretory Cells 3	SLC10A3
NEDD4L4	5.42e-38	0.252491	0.654	0.22	1.75e-33	Secretory Cells 3	NEDD4L
DDOST2	5.73e-38	0.208519	0.45	0.124	1.86e-33	Secretory Cells 3	DDOST
ZBTB7A3	6.35e-38	0.205947	0.583	0.184	2.06e-33	Secretory Cells 3	ZBTB7A
VASP2	6.95e-38	0.101222	0.336	0.077	2.25e-33	Secretory Cells 3	VASP
EIF13	7.64e-38	0.342011	0.953	0.42	2.48e-33	Secretory Cells 3	EIF1
ARFGEF33	8.15e-38	0.337109	0.735	0.268	2.64e-33	Secretory Cells 3	ARFGEF3
PHF232	8.36e-38	0.143834	0.261	0.051	2.71e-33	Secretory Cells 3	PHF23
ANAPC111	9.21e-38	0.212206	0.583	0.184	2.98e-33	Secretory Cells 3	ANAPC11
NDUFV12	9.34e-38	0.211985	0.664	0.222	3.03e-33	Secretory Cells 3	NDUFV1
ATF6	9.81e-38	0.109695	0.483	0.137	3.18e-33	Secretory Cells 3	ATF6
ABHD14B1	9.87e-38	0.17058	0.303	0.066	3.2e-33	Secretory Cells 3	ABHD14B
OSBP1	1.01e-37	0.177805	0.531	0.161	3.27e-33	Secretory Cells 3	OSBP
CYB561D2	1.05e-37	0.193095	0.261	0.052	3.39e-33	Secretory Cells 3	CYB561D2
MCU2	1.06e-37	0.160652	0.445	0.121	3.42e-33	Secretory Cells 3	MCU
PRRC11	1.06e-37	0.131916	0.393	0.1	3.42e-33	Secretory Cells 3	PRRC1
GXYLT2	1.07e-37	0.16968	0.218	0.038	3.46e-33	Secretory Cells 3	GXYLT2
ATRN1	1.18e-37	0.142585	0.384	0.097	3.81e-33	Secretory Cells 3	ATRN
DUOXA12	1.22e-37	0.231579	0.602	0.193	3.94e-33	Secretory Cells 3	DUOXA1
RABAC11	1.24e-37	0.13007	0.336	0.077	4.03e-33	Secretory Cells 3	RABAC1
OAS22	1.28e-37	0.364738	0.412	0.112	4.14e-33	Secretory Cells 3	OAS2
RPL4	1.29e-37	0.347986	0.896	0.364	4.17e-33	Secretory Cells 3	RPL4
CHMP4B4	1.35e-37	0.281629	0.692	0.242	4.38e-33	Secretory Cells 3	CHMP4B
RPL27A1	1.56e-37	0.258672	0.848	0.332	5.05e-33	Secretory Cells 3	RPL27A
PAK11	1.62e-37	0.179483	0.498	0.145	5.25e-33	Secretory Cells 3	PAK1
CDR2	1.65e-37	0.141078	0.232	0.042	5.35e-33	Secretory Cells 3	CDR2
NXT1	1.78e-37	0.103008	0.175	0.026	5.76e-33	Secretory Cells 3	NXT1
CCNI2	1.8e-37	0.265472	0.763	0.278	5.84e-33	Secretory Cells 3	CCNI
ZNF6541	1.88e-37	0.102925	0.256	0.05	6.09e-33	Secretory Cells 3	ZNF654
BRD43	1.96e-37	0.120745	0.507	0.149	6.35e-33	Secretory Cells 3	BRD4
IP6K3	2e-37	0.113238	0.128	0.014	6.48e-33	Secretory Cells 3	IP6K3
EXT2	2.02e-37	0.169143	0.299	0.065	6.53e-33	Secretory Cells 3	EXT2
PHC2	2.07e-37	0.170526	0.284	0.06	6.71e-33	Secretory Cells 3	PHC2
G6PD1	2.18e-37	0.176621	0.308	0.068	7.07e-33	Secretory Cells 3	G6PD
SHLD2	2.21e-37	0.100007	0.204	0.034	7.16e-33	Secretory Cells 3	SHLD2
MVD1	2.21e-37	0.272062	0.299	0.066	7.16e-33	Secretory Cells 3	MVD
SDC45	2.54e-37	0.307346	0.829	0.31	8.23e-33	Secretory Cells 3	SDC4
PGRMC13	2.55e-37	0.226991	0.668	0.222	8.25e-33	Secretory Cells 3	PGRMC1
HDLBP3	2.71e-37	0.388518	0.863	0.355	8.77e-33	Secretory Cells 3	HDLBP
CRIM12	2.76e-37	0.202822	0.374	0.095	8.94e-33	Secretory Cells 3	CRIM1
2020-03-08	2.78e-37	0.111122	0.237	0.044	9.01e-33	Secretory Cells 3	2020-03-08
UNC5B	3.05e-37	0.133262	0.237	0.044	9.87e-33	Secretory Cells 3	UNC5B
SDHB1	3.27e-37	0.140849	0.512	0.151	1.06e-32	Secretory Cells 3	SDHB
RFX5	3.35e-37	0.105355	0.227	0.041	1.09e-32	Secretory Cells 3	RFX5
APMAP1	3.67e-37	0.151644	0.36	0.087	1.19e-32	Secretory Cells 3	APMAP
COPZ11	3.95e-37	0.191968	0.502	0.148	1.28e-32	Secretory Cells 3	COPZ1
AGRN3	4.11e-37	0.107098	0.393	0.1	1.33e-32	Secretory Cells 3	AGRN
SIPA1L22	4.94e-37	0.137019	0.261	0.052	1.6e-32	Secretory Cells 3	SIPA1L2
BICDL24	5.09e-37	0.114877	0.649	0.212	1.65e-32	Secretory Cells 3	BICDL2
PIP4P12	5.23e-37	0.152534	0.393	0.101	1.69e-32	Secretory Cells 3	PIP4P1
ZFR3	5.38e-37	0.146537	0.621	0.201	1.74e-32	Secretory Cells 3	ZFR
SUCO	5.65e-37	0.113386	0.408	0.106	1.83e-32	Secretory Cells 3	SUCO
ZFYVE9	5.77e-37	0.131809	0.251	0.049	1.87e-32	Secretory Cells 3	ZFYVE9
TMEM2452	6e-37	0.134378	0.517	0.151	1.94e-32	Secretory Cells 3	TMEM245
GMDS	6.2e-37	0.109027	0.284	0.06	2.01e-32	Secretory Cells 3	GMDS
KCTD52	6.41e-37	0.108694	0.209	0.035	2.08e-32	Secretory Cells 3	KCTD5
AIMP2	7.22e-37	0.157009	0.313	0.07	2.34e-32	Secretory Cells 3	AIMP2
EPS15	8.64e-37	0.116557	0.384	0.097	2.8e-32	Secretory Cells 3	EPS15
PIGH	8.71e-37	0.101727	0.242	0.045	2.82e-32	Secretory Cells 3	PIGH
PDXK3	8.76e-37	0.209641	0.573	0.184	2.84e-32	Secretory Cells 3	PDXK
TMEM268	9.17e-37	0.124662	0.256	0.051	2.97e-32	Secretory Cells 3	TMEM268
MGAT4B2	1.06e-36	0.122161	0.355	0.086	3.44e-32	Secretory Cells 3	MGAT4B
MRPL27	1.12e-36	0.131387	0.36	0.088	3.63e-32	Secretory Cells 3	MRPL27
GNA152	1.24e-36	0.146365	0.27	0.055	4e-32	Secretory Cells 3	GNA15
TNFRSF143	1.27e-36	0.212183	0.517	0.156	4.13e-32	Secretory Cells 3	TNFRSF14
PPDPF3	1.3e-36	0.199982	0.63	0.209	4.21e-32	Secretory Cells 3	PPDPF
RAB3GAP1	1.32e-36	0.11204	0.431	0.116	4.27e-32	Secretory Cells 3	RAB3GAP1
HIVEP23	1.33e-36	0.151447	0.36	0.089	4.32e-32	Secretory Cells 3	HIVEP2
TERF2IP2	1.53e-36	0.159201	0.635	0.211	4.95e-32	Secretory Cells 3	TERF2IP
GZF1	1.61e-36	0.134239	0.218	0.039	5.22e-32	Secretory Cells 3	GZF1
SUCLG1	1.7e-36	0.153404	0.389	0.101	5.49e-32	Secretory Cells 3	SUCLG1
AL035661.1	1.74e-36	0.19123	0.365	0.091	5.65e-32	Secretory Cells 3	AL035661.1
COX141	1.83e-36	0.126051	0.555	0.17	5.93e-32	Secretory Cells 3	COX14
SEC632	1.91e-36	0.164399	0.645	0.213	6.2e-32	Secretory Cells 3	SEC63
FAM110C	1.93e-36	0.145893	0.128	0.015	6.26e-32	Secretory Cells 3	FAM110C
PAF13	2.03e-36	0.228831	0.512	0.154	6.57e-32	Secretory Cells 3	PAF1
TP53I11	2.05e-36	0.166736	0.299	0.066	6.62e-32	Secretory Cells 3	TP53I11
ZNF5131	2.08e-36	0.152832	0.242	0.046	6.75e-32	Secretory Cells 3	ZNF513
MAN1A24	2.1e-36	0.223626	0.697	0.241	6.8e-32	Secretory Cells 3	MAN1A2
SRSF22	2.32e-36	0.152489	0.678	0.232	7.5e-32	Secretory Cells 3	SRSF2
ANKIB11	2.41e-36	0.148353	0.483	0.14	7.81e-32	Secretory Cells 3	ANKIB1
HK12	2.45e-36	0.255283	0.602	0.199	7.93e-32	Secretory Cells 3	HK1
WDR83OS2	2.5e-36	0.124996	0.374	0.094	8.09e-32	Secretory Cells 3	WDR83OS
FOXA14	2.7e-36	0.279834	0.692	0.243	8.76e-32	Secretory Cells 3	FOXA1
TIAL11	2.73e-36	0.110997	0.445	0.124	8.84e-32	Secretory Cells 3	TIAL1
ACTB3	2.75e-36	0.294979	0.896	0.38	8.9e-32	Secretory Cells 3	ACTB
ENSA2	2.85e-36	0.244755	0.73	0.267	9.24e-32	Secretory Cells 3	ENSA
CLTB3	2.89e-36	0.190814	0.45	0.127	9.37e-32	Secretory Cells 3	CLTB
TMEM2081	2.9e-36	0.147592	0.436	0.12	9.39e-32	Secretory Cells 3	TMEM208
ARID5A	2.92e-36	0.126099	0.161	0.023	9.47e-32	Secretory Cells 3	ARID5A
FUCA22	2.99e-36	0.119444	0.365	0.09	9.67e-32	Secretory Cells 3	FUCA2
NCLN	3.01e-36	0.155558	0.275	0.058	9.74e-32	Secretory Cells 3	NCLN
YWHAG2	3.06e-36	0.171431	0.488	0.144	9.91e-32	Secretory Cells 3	YWHAG
PFKL3	3.32e-36	0.204221	0.431	0.119	1.07e-31	Secretory Cells 3	PFKL
SH3GL12	3.61e-36	0.112422	0.223	0.04	1.17e-31	Secretory Cells 3	SH3GL1
RBBP71	3.72e-36	0.116068	0.507	0.151	1.21e-31	Secretory Cells 3	RBBP7
FAU4	4.28e-36	0.20765	0.886	0.348	1.38e-31	Secretory Cells 3	FAU
RAB11A5	4.35e-36	0.196976	0.758	0.266	1.41e-31	Secretory Cells 3	RAB11A
LRRC8D	4.41e-36	0.126652	0.199	0.033	1.43e-31	Secretory Cells 3	LRRC8D
TMEM41B1	4.47e-36	0.112943	0.341	0.082	1.45e-31	Secretory Cells 3	TMEM41B
GNS2	4.53e-36	0.21317	0.559	0.174	1.47e-31	Secretory Cells 3	GNS
TRIP103	4.64e-36	0.10878	0.303	0.067	1.5e-31	Secretory Cells 3	TRIP10
PSMB65	4.71e-36	0.22394	0.54	0.171	1.53e-31	Secretory Cells 3	PSMB6
TMEM14C	4.76e-36	0.165566	0.521	0.157	1.54e-31	Secretory Cells 3	TMEM14C
MMGT11	4.94e-36	0.167082	0.246	0.048	1.6e-31	Secretory Cells 3	MMGT1
LMBR11	4.97e-36	0.18633	0.327	0.077	1.61e-31	Secretory Cells 3	LMBR1
STRAP1	4.98e-36	0.131052	0.427	0.116	1.61e-31	Secretory Cells 3	STRAP
AP2S11	5.41e-36	0.129623	0.327	0.077	1.75e-31	Secretory Cells 3	AP2S1
MFN21	5.68e-36	0.118079	0.408	0.109	1.84e-31	Secretory Cells 3	MFN2
CNPPD12	5.74e-36	0.124938	0.242	0.046	1.86e-31	Secretory Cells 3	CNPPD1
ABCF12	5.76e-36	0.13355	0.498	0.147	1.87e-31	Secretory Cells 3	ABCF1
2020-09-02	6.64e-36	0.224665	0.796	0.294	2.15e-31	Secretory Cells 3	2020-09-02
RTN43	6.67e-36	0.259893	0.82	0.315	2.16e-31	Secretory Cells 3	RTN4
FOXC12	6.69e-36	0.248022	0.346	0.086	2.17e-31	Secretory Cells 3	FOXC1
CPEB22	6.7e-36	0.105176	0.223	0.04	2.17e-31	Secretory Cells 3	CPEB2
LRRC13	6.95e-36	0.111635	0.308	0.069	2.25e-31	Secretory Cells 3	LRRC1
OSBPL5	7.11e-36	0.115096	0.19	0.031	2.3e-31	Secretory Cells 3	OSBPL5
TMEM147	7.18e-36	0.172815	0.355	0.088	2.33e-31	Secretory Cells 3	TMEM147
CDK162	7.25e-36	0.151738	0.322	0.075	2.35e-31	Secretory Cells 3	CDK16
EMD	7.5e-36	0.159809	0.28	0.06	2.43e-31	Secretory Cells 3	EMD
RPF1	7.6e-36	0.155204	0.332	0.079	2.46e-31	Secretory Cells 3	RPF1
PSMC53	7.82e-36	0.22129	0.664	0.227	2.53e-31	Secretory Cells 3	PSMC5
MRPL341	8.09e-36	0.151061	0.341	0.082	2.62e-31	Secretory Cells 3	MRPL34
RANBP3	8.32e-36	0.19508	0.289	0.064	2.69e-31	Secretory Cells 3	RANBP3
SLC35A5	8.45e-36	0.184556	0.265	0.055	2.74e-31	Secretory Cells 3	SLC35A5
RPS6KA2	8.71e-36	0.203293	0.303	0.069	2.82e-31	Secretory Cells 3	RPS6KA2
YWHAB4	9.06e-36	0.316445	0.882	0.36	2.93e-31	Secretory Cells 3	YWHAB
ACTR22	9.69e-36	0.179047	0.768	0.276	3.14e-31	Secretory Cells 3	ACTR2
RNF41	9.94e-36	0.117511	0.336	0.081	3.22e-31	Secretory Cells 3	RNF4
TEX2641	9.96e-36	0.125995	0.374	0.096	3.22e-31	Secretory Cells 3	TEX264
NACA5	1.05e-35	0.229784	0.829	0.325	3.39e-31	Secretory Cells 3	NACA
STX52	1.05e-35	0.125512	0.284	0.062	3.39e-31	Secretory Cells 3	STX5
SPTLC12	1.08e-35	0.12726	0.427	0.117	3.5e-31	Secretory Cells 3	SPTLC1
BAG51	1.09e-35	0.133739	0.464	0.135	3.52e-31	Secretory Cells 3	BAG5
BICD2	1.14e-35	0.120042	0.289	0.063	3.69e-31	Secretory Cells 3	BICD2
UBE2J12	1.23e-35	0.194876	0.455	0.131	3.99e-31	Secretory Cells 3	UBE2J1
THUMPD3	1.26e-35	0.157314	0.355	0.089	4.1e-31	Secretory Cells 3	THUMPD3
SIAH1	1.29e-35	0.105567	0.265	0.055	4.18e-31	Secretory Cells 3	SIAH1
PPP1R16B	1.32e-35	0.132444	0.261	0.053	4.28e-31	Secretory Cells 3	PPP1R16B
FAM84B2	1.53e-35	0.121636	0.322	0.075	4.97e-31	Secretory Cells 3	FAM84B
QARS3	1.54e-35	0.202787	0.526	0.165	4.98e-31	Secretory Cells 3	QARS
YOD12	1.57e-35	0.133729	0.299	0.067	5.08e-31	Secretory Cells 3	YOD1
NUFIP21	1.65e-35	0.141358	0.725	0.263	5.35e-31	Secretory Cells 3	NUFIP2
MEPCE1	1.7e-35	0.15115	0.327	0.078	5.5e-31	Secretory Cells 3	MEPCE
EMC44	1.75e-35	0.180288	0.621	0.205	5.66e-31	Secretory Cells 3	EMC4
USF22	1.76e-35	0.105751	0.393	0.104	5.71e-31	Secretory Cells 3	USF2
ZFAND2B2	1.79e-35	0.144319	0.275	0.059	5.78e-31	Secretory Cells 3	ZFAND2B
PTPN23	2.06e-35	0.136605	0.218	0.04	6.67e-31	Secretory Cells 3	PTPN23
METTL13	2.14e-35	0.123112	0.275	0.058	6.95e-31	Secretory Cells 3	METTL13
SQSTM13	2.18e-35	0.319494	0.91	0.38	7.07e-31	Secretory Cells 3	SQSTM1
LMBRD14	2.22e-35	0.13677	0.536	0.165	7.19e-31	Secretory Cells 3	LMBRD1
RPP25L	2.23e-35	0.122113	0.213	0.038	7.22e-31	Secretory Cells 3	RPP25L
COX8A3	2.24e-35	0.15007	0.654	0.219	7.26e-31	Secretory Cells 3	COX8A
ACSF2	2.48e-35	0.171684	0.28	0.061	8.05e-31	Secretory Cells 3	ACSF2
PLS12	2.6e-35	0.154859	0.46	0.132	8.42e-31	Secretory Cells 3	PLS1
DOCK92	2.67e-35	0.123463	0.351	0.087	8.64e-31	Secretory Cells 3	DOCK9
LEMD21	2.81e-35	0.119179	0.289	0.064	9.09e-31	Secretory Cells 3	LEMD2
DHX292	2.83e-35	0.150953	0.427	0.119	9.15e-31	Secretory Cells 3	DHX29
PPP1CA2	2.94e-35	0.123206	0.408	0.109	9.51e-31	Secretory Cells 3	PPP1CA
RING11	3.21e-35	0.163569	0.36	0.091	1.04e-30	Secretory Cells 3	RING1
TOX3	3.69e-35	0.167923	0.185	0.03	1.19e-30	Secretory Cells 3	TOX3
PLPP3	3.76e-35	0.116047	0.171	0.026	1.22e-30	Secretory Cells 3	PLPP3
UBE4A	3.8e-35	0.137459	0.436	0.123	1.23e-30	Secretory Cells 3	UBE4A
FAM177A1	4.37e-35	0.104672	0.512	0.157	1.42e-30	Secretory Cells 3	FAM177A1
GPR1532	4.62e-35	0.124016	0.123	0.014	1.5e-30	Secretory Cells 3	GPR153
TMEM62	4.64e-35	0.155581	0.299	0.068	1.5e-30	Secretory Cells 3	TMEM62
WDCP	4.89e-35	0.105592	0.133	0.016	1.58e-30	Secretory Cells 3	WDCP
ALDH1A13	4.89e-35	0.530363	0.976	0.544	1.58e-30	Secretory Cells 3	ALDH1A1
AP2M14	5.06e-35	0.202516	0.55	0.176	1.64e-30	Secretory Cells 3	AP2M1
TMEM25	5.3e-35	0.102517	0.171	0.026	1.72e-30	Secretory Cells 3	TMEM25
ECPAS1	5.37e-35	0.19703	0.502	0.155	1.74e-30	Secretory Cells 3	ECPAS
LRPPRC	5.41e-35	0.16031	0.46	0.134	1.75e-30	Secretory Cells 3	LRPPRC
RPL132	5.52e-35	0.181286	0.91	0.377	1.79e-30	Secretory Cells 3	RPL13
KARS2	5.79e-35	0.140791	0.517	0.159	1.88e-30	Secretory Cells 3	KARS
UBE2D23	5.95e-35	0.112037	0.45	0.128	1.93e-30	Secretory Cells 3	UBE2D2
CDC373	6e-35	0.164807	0.583	0.187	1.94e-30	Secretory Cells 3	CDC37
GINM12	6.11e-35	0.131984	0.389	0.103	1.98e-30	Secretory Cells 3	GINM1
IFI162	6.16e-35	0.144457	0.668	0.233	2e-30	Secretory Cells 3	IFI16
ATP5F1C2	6.5e-35	0.111248	0.531	0.162	2.1e-30	Secretory Cells 3	ATP5F1C
EIF4H2	6.71e-35	0.144407	0.469	0.136	2.17e-30	Secretory Cells 3	EIF4H
EIF2B1	6.99e-35	0.125079	0.299	0.068	2.26e-30	Secretory Cells 3	EIF2B1
DCAF16	7.36e-35	0.148994	0.299	0.068	2.38e-30	Secretory Cells 3	DCAF16
SPINT25	8.75e-35	0.270541	0.806	0.309	2.83e-30	Secretory Cells 3	SPINT2
PLPP23	8.86e-35	0.133448	0.569	0.18	2.87e-30	Secretory Cells 3	PLPP2
ZMPSTE243	9.43e-35	0.143371	0.507	0.155	3.06e-30	Secretory Cells 3	ZMPSTE24
GLB11	9.53e-35	0.160215	0.308	0.072	3.09e-30	Secretory Cells 3	GLB1
RNF1871	1.03e-34	0.18261	0.384	0.101	3.34e-30	Secretory Cells 3	RNF187
ZFAND52	1.04e-34	0.219764	0.801	0.313	3.37e-30	Secretory Cells 3	ZFAND5
APP4	1.05e-34	0.322714	0.706	0.264	3.39e-30	Secretory Cells 3	APP
GTF3A	1.05e-34	0.138535	0.46	0.135	3.41e-30	Secretory Cells 3	GTF3A
NUDT9	1.21e-34	0.1553	0.37	0.096	3.91e-30	Secretory Cells 3	NUDT9
PSMD83	1.31e-34	0.160911	0.573	0.186	4.23e-30	Secretory Cells 3	PSMD8
DPP31	1.37e-34	0.147965	0.242	0.048	4.43e-30	Secretory Cells 3	DPP3
MAPK141	1.5e-34	0.152575	0.427	0.12	4.85e-30	Secretory Cells 3	MAPK14
ACVR1	1.64e-34	0.137829	0.284	0.063	5.32e-30	Secretory Cells 3	ACVR1
PAFAH1B11	1.64e-34	0.215217	0.664	0.235	5.33e-30	Secretory Cells 3	PAFAH1B1
AKR1A14	1.69e-34	0.179016	0.825	0.304	5.49e-30	Secretory Cells 3	AKR1A1
NANS1	1.7e-34	0.175588	0.626	0.211	5.51e-30	Secretory Cells 3	NANS
TBC1D142	1.8e-34	0.165834	0.37	0.097	5.84e-30	Secretory Cells 3	TBC1D14
TMX1	1.93e-34	0.109811	0.327	0.078	6.24e-30	Secretory Cells 3	TMX1
GDI21	1.96e-34	0.138991	0.654	0.223	6.34e-30	Secretory Cells 3	GDI2
UQCRFS1	1.98e-34	0.102272	0.36	0.091	6.42e-30	Secretory Cells 3	UQCRFS1
APEX1	1.99e-34	0.119887	0.455	0.13	6.44e-30	Secretory Cells 3	APEX1
SNX63	1.99e-34	0.12866	0.474	0.14	6.46e-30	Secretory Cells 3	SNX6
FAM83E2	2.13e-34	0.119944	0.308	0.071	6.9e-30	Secretory Cells 3	FAM83E
CNDP22	2.17e-34	0.22813	0.72	0.263	7.04e-30	Secretory Cells 3	CNDP2
STUB11	2.27e-34	0.211931	0.592	0.196	7.36e-30	Secretory Cells 3	STUB1
TMEM37	2.36e-34	0.137732	0.18	0.029	7.65e-30	Secretory Cells 3	TMEM37
YTHDF21	2.43e-34	0.177138	0.365	0.095	7.86e-30	Secretory Cells 3	YTHDF2
TM7SF21	2.46e-34	0.259399	0.37	0.098	7.97e-30	Secretory Cells 3	TM7SF2
CLUH1	2.46e-34	0.192732	0.341	0.086	7.98e-30	Secretory Cells 3	CLUH
FAM89B2	2.76e-34	0.108218	0.175	0.028	8.96e-30	Secretory Cells 3	FAM89B
ATP5F1B3	2.79e-34	0.29499	0.896	0.361	9.05e-30	Secretory Cells 3	ATP5F1B
ATL32	3.03e-34	0.124981	0.365	0.095	9.81e-30	Secretory Cells 3	ATL3
SMURF12	3.1e-34	0.103962	0.412	0.113	1.01e-29	Secretory Cells 3	SMURF1
STAU14	3.14e-34	0.141753	0.64	0.215	1.02e-29	Secretory Cells 3	STAU1
LGR4	3.26e-34	0.146888	0.27	0.058	1.05e-29	Secretory Cells 3	LGR4
IFI442	3.42e-34	0.175206	0.408	0.112	1.11e-29	Secretory Cells 3	IFI44
PDHB	3.51e-34	0.119863	0.455	0.132	1.14e-29	Secretory Cells 3	PDHB
CX3CL1	3.66e-34	0.126338	0.199	0.035	1.19e-29	Secretory Cells 3	CX3CL1
MPZL33	3.69e-34	0.13589	0.389	0.104	1.19e-29	Secretory Cells 3	MPZL3
UGP24	3.81e-34	0.141871	0.706	0.251	1.24e-29	Secretory Cells 3	UGP2
LATS22	4.03e-34	0.126205	0.194	0.033	1.31e-29	Secretory Cells 3	LATS2
PJA22	4.05e-34	0.107796	0.573	0.184	1.31e-29	Secretory Cells 3	PJA2
AMBRA1	4.07e-34	0.120044	0.218	0.041	1.32e-29	Secretory Cells 3	AMBRA1
ABR	4.1e-34	0.142142	0.379	0.101	1.33e-29	Secretory Cells 3	ABR
ECI1	4.16e-34	0.174166	0.469	0.14	1.35e-29	Secretory Cells 3	ECI1
UQCRH2	4.31e-34	0.177947	0.573	0.19	1.39e-29	Secretory Cells 3	UQCRH
RPL153	4.36e-34	0.215742	0.863	0.346	1.41e-29	Secretory Cells 3	RPL15
MRPL361	4.82e-34	0.122938	0.284	0.063	1.56e-29	Secretory Cells 3	MRPL36
UBA14	4.93e-34	0.17673	0.602	0.2	1.6e-29	Secretory Cells 3	UBA1
CRLS1	5.02e-34	0.129117	0.327	0.079	1.63e-29	Secretory Cells 3	CRLS1
ODR41	5.2e-34	0.109809	0.393	0.106	1.68e-29	Secretory Cells 3	ODR4
CASP73	5.22e-34	0.182037	0.474	0.142	1.69e-29	Secretory Cells 3	CASP7
RPL111	5.32e-34	0.206942	0.929	0.392	1.72e-29	Secretory Cells 3	RPL11
