## Supplemental Table 1 for "Single cell profiling of COVID-19 patients: an international data resource from multiple tissues" (part 2 of 2)

### Sheet: 20201105_DE Genes FindAllMarker (continued)
p_val	avg_logFC	pct.1	pct.2	p_val_adj	cluster	gene
SLMAP3	5.74e-34	0.109626	0.569	0.185	1.86e-29	Secretory Cells 3	SLMAP
UQCRC12	6.12e-34	0.178787	0.588	0.194	1.98e-29	Secretory Cells 3	UQCRC1
ALKBH7	6.42e-34	0.158412	0.346	0.088	2.08e-29	Secretory Cells 3	ALKBH7
NDUFA62	7.05e-34	0.138201	0.55	0.177	2.28e-29	Secretory Cells 3	NDUFA6
STEAP32	7.39e-34	0.214221	0.464	0.138	2.39e-29	Secretory Cells 3	STEAP3
KAT8	7.94e-34	0.160006	0.261	0.056	2.57e-29	Secretory Cells 3	KAT8
FBL	8.09e-34	0.137661	0.389	0.105	2.62e-29	Secretory Cells 3	FBL
ZC3H18	8.19e-34	0.105421	0.346	0.088	2.65e-29	Secretory Cells 3	ZC3H18
AC005261.11	8.21e-34	0.101058	0.237	0.047	2.66e-29	Secretory Cells 3	AC005261.1
RPL13A2	8.25e-34	0.247943	0.891	0.382	2.67e-29	Secretory Cells 3	RPL13A
MUC204	8.3e-34	0.220274	0.559	0.184	2.69e-29	Secretory Cells 3	MUC20
SECTM12	8.3e-34	0.11587	0.166	0.025	2.69e-29	Secretory Cells 3	SECTM1
GIPC12	8.34e-34	0.139626	0.398	0.108	2.7e-29	Secretory Cells 3	GIPC1
PARM11	8.55e-34	0.12598	0.332	0.081	2.77e-29	Secretory Cells 3	PARM1
TEN12	8.66e-34	0.136842	0.199	0.035	2.81e-29	Secretory Cells 3	TEN1
IDH3G	9.14e-34	0.15368	0.299	0.069	2.96e-29	Secretory Cells 3	IDH3G
FBXO281	9.65e-34	0.150545	0.294	0.068	3.13e-29	Secretory Cells 3	FBXO28
FAM20B1	9.69e-34	0.11143	0.284	0.064	3.14e-29	Secretory Cells 3	FAM20B
BCOR	9.71e-34	0.116496	0.284	0.064	3.15e-29	Secretory Cells 3	BCOR
AAMP2	1e-33	0.143275	0.384	0.103	3.25e-29	Secretory Cells 3	AAMP
SLC39A12	1.21e-33	0.151668	0.265	0.057	3.92e-29	Secretory Cells 3	SLC39A1
WDFY11	1.38e-33	0.146274	0.474	0.142	4.47e-29	Secretory Cells 3	WDFY1
TMEM11	1.41e-33	0.101017	0.313	0.075	4.58e-29	Secretory Cells 3	TMEM11
UBE2L63	1.54e-33	0.190061	0.36	0.094	4.98e-29	Secretory Cells 3	UBE2L6
GNG53	1.61e-33	0.122825	0.559	0.18	5.22e-29	Secretory Cells 3	GNG5
UBQLN21	1.62e-33	0.153675	0.365	0.096	5.26e-29	Secretory Cells 3	UBQLN2
TSPYL1	1.74e-33	0.160776	0.526	0.167	5.64e-29	Secretory Cells 3	TSPYL1
TGFBRAP11	1.83e-33	0.12023	0.204	0.037	5.93e-29	Secretory Cells 3	TGFBRAP1
ATG51	1.91e-33	0.101703	0.355	0.091	6.19e-29	Secretory Cells 3	ATG5
USO13	1.93e-33	0.165869	0.602	0.204	6.26e-29	Secretory Cells 3	USO1
APOBEC3C	2.13e-33	0.107241	0.251	0.052	6.88e-29	Secretory Cells 3	APOBEC3C
FLNB2	2.2e-33	0.146327	0.474	0.145	7.11e-29	Secretory Cells 3	FLNB
KDELC2	2.26e-33	0.13825	0.166	0.026	7.33e-29	Secretory Cells 3	KDELC2
WDR15	2.35e-33	0.16334	0.645	0.225	7.62e-29	Secretory Cells 3	WDR1
PDLIM12	2.4e-33	0.199971	0.706	0.247	7.78e-29	Secretory Cells 3	PDLIM1
NUAK11	2.49e-33	0.103218	0.166	0.026	8.06e-29	Secretory Cells 3	NUAK1
ELMO2	2.51e-33	0.1076	0.223	0.043	8.12e-29	Secretory Cells 3	ELMO2
SPINT1-AS1	2.57e-33	0.151131	0.36	0.095	8.32e-29	Secretory Cells 3	SPINT1-AS1
XRCC53	2.66e-33	0.202396	0.777	0.291	8.62e-29	Secretory Cells 3	XRCC5
KIAA12174	2.66e-33	0.187204	0.592	0.202	8.62e-29	Secretory Cells 3	KIAA1217
CSNK2B2	2.67e-33	0.139236	0.355	0.092	8.65e-29	Secretory Cells 3	CSNK2B
MFAP1	2.69e-33	0.125132	0.374	0.099	8.72e-29	Secretory Cells 3	MFAP1
PHLDA32	2.76e-33	0.127151	0.218	0.042	8.94e-29	Secretory Cells 3	PHLDA3
SF3B52	2.83e-33	0.157478	0.469	0.141	9.16e-29	Secretory Cells 3	SF3B5
UBXN63	3.02e-33	0.162499	0.445	0.131	9.78e-29	Secretory Cells 3	UBXN6
APC1	3.13e-33	0.190463	0.417	0.118	1.02e-28	Secretory Cells 3	APC
HDDC2	3.2e-33	0.152109	0.332	0.083	1.04e-28	Secretory Cells 3	HDDC2
GNPTG2	3.23e-33	0.132371	0.412	0.116	1.05e-28	Secretory Cells 3	GNPTG
PSMB83	3.25e-33	0.234186	0.664	0.238	1.05e-28	Secretory Cells 3	PSMB8
RPLP21	3.51e-33	0.206031	0.853	0.352	1.14e-28	Secretory Cells 3	RPLP2
VWA5A3	3.86e-33	0.124006	0.493	0.149	1.25e-28	Secretory Cells 3	VWA5A
KIF13B3	3.95e-33	0.147749	0.597	0.203	1.28e-28	Secretory Cells 3	KIF13B
MED20	3.96e-33	0.129995	0.185	0.031	1.28e-28	Secretory Cells 3	MED20
SLC25A12	4.03e-33	0.119059	0.237	0.048	1.31e-28	Secretory Cells 3	SLC25A12
AHCYL13	4.3e-33	0.282889	0.659	0.239	1.39e-28	Secretory Cells 3	AHCYL1
TMEM1091	4.46e-33	0.174139	0.275	0.062	1.44e-28	Secretory Cells 3	TMEM109
NEDD82	4.6e-33	0.126161	0.607	0.203	1.49e-28	Secretory Cells 3	NEDD8
MAD2L1BP	4.6e-33	0.170125	0.232	0.047	1.49e-28	Secretory Cells 3	MAD2L1BP
AHCY	4.65e-33	0.131745	0.346	0.089	1.51e-28	Secretory Cells 3	AHCY
DDX581	4.8e-33	0.116156	0.265	0.058	1.56e-28	Secretory Cells 3	DDX58
PCMTD1	4.81e-33	0.136146	0.422	0.121	1.56e-28	Secretory Cells 3	PCMTD1
AL441992.1	4.9e-33	0.11108	0.128	0.016	1.59e-28	Secretory Cells 3	AL441992.1
MRPL491	5e-33	0.142009	0.332	0.083	1.62e-28	Secretory Cells 3	MRPL49
EGLN1	5.22e-33	0.132673	0.289	0.067	1.69e-28	Secretory Cells 3	EGLN1
SSNA11	5.28e-33	0.152737	0.427	0.123	1.71e-28	Secretory Cells 3	SSNA1
PRDX4	5.34e-33	0.12115	0.355	0.092	1.73e-28	Secretory Cells 3	PRDX4
YES11	5.59e-33	0.108105	0.332	0.083	1.81e-28	Secretory Cells 3	YES1
PI4K2A2	5.6e-33	0.106868	0.232	0.046	1.81e-28	Secretory Cells 3	PI4K2A
DDX62	5.6e-33	0.123999	0.697	0.249	1.82e-28	Secretory Cells 3	DDX6
ATXN7L32	5.75e-33	0.132594	0.341	0.087	1.86e-28	Secretory Cells 3	ATXN7L3
VPS26A2	6.11e-33	0.138396	0.427	0.123	1.98e-28	Secretory Cells 3	VPS26A
SCRIB3	6.85e-33	0.167612	0.332	0.083	2.22e-28	Secretory Cells 3	SCRIB
ARL12	7.53e-33	0.187112	0.55	0.181	2.44e-28	Secretory Cells 3	ARL1
GNB22	7.72e-33	0.109066	0.512	0.159	2.5e-28	Secretory Cells 3	GNB2
NCOA62	7.84e-33	0.127403	0.37	0.099	2.54e-28	Secretory Cells 3	NCOA6
TRIM442	8.11e-33	0.155443	0.645	0.225	2.63e-28	Secretory Cells 3	TRIM44
MTCH11	8.13e-33	0.164676	0.72	0.256	2.63e-28	Secretory Cells 3	MTCH1
IMP4	8.22e-33	0.159924	0.27	0.06	2.66e-28	Secretory Cells 3	IMP4
UGGT1	8.31e-33	0.121335	0.393	0.11	2.69e-28	Secretory Cells 3	UGGT1
PPP6R31	9e-33	0.15465	0.464	0.142	2.91e-28	Secretory Cells 3	PPP6R3
RETREG23	9.3e-33	0.168804	0.37	0.101	3.01e-28	Secretory Cells 3	RETREG2
DCAF1	9.79e-33	0.118914	0.289	0.067	3.17e-28	Secretory Cells 3	DCAF1
ARPP191	1.04e-32	0.105502	0.398	0.111	3.37e-28	Secretory Cells 3	ARPP19
G3BP11	1.11e-32	0.123226	0.573	0.19	3.59e-28	Secretory Cells 3	G3BP1
ESRP13	1.2e-32	0.15817	0.488	0.152	3.89e-28	Secretory Cells 3	ESRP1
NDUFB9	1.22e-32	0.129499	0.493	0.153	3.95e-28	Secretory Cells 3	NDUFB9
FAM50A1	1.24e-32	0.125865	0.351	0.091	4.01e-28	Secretory Cells 3	FAM50A
SIPA1L11	1.25e-32	0.171377	0.531	0.173	4.05e-28	Secretory Cells 3	SIPA1L1
MIGA1	1.34e-32	0.115798	0.284	0.066	4.35e-28	Secretory Cells 3	MIGA1
CSNK1A14	1.47e-32	0.276031	0.848	0.361	4.77e-28	Secretory Cells 3	CSNK1A1
MIA31	1.55e-32	0.150228	0.498	0.158	5.03e-28	Secretory Cells 3	MIA3
TIGD2	1.58e-32	0.129204	0.114	0.013	5.11e-28	Secretory Cells 3	TIGD2
OPTN4	1.92e-32	0.164395	0.559	0.188	6.23e-28	Secretory Cells 3	OPTN
URI1	1.92e-32	0.117344	0.384	0.105	6.23e-28	Secretory Cells 3	URI1
GRHL22	2.03e-32	0.213902	0.569	0.192	6.58e-28	Secretory Cells 3	GRHL2
SLC30A1	2.16e-32	0.105477	0.28	0.064	7.01e-28	Secretory Cells 3	SLC30A1
ATF7IP1	2.33e-32	0.120386	0.602	0.211	7.55e-28	Secretory Cells 3	ATF7IP
CRCP1	2.42e-32	0.192506	0.355	0.095	7.84e-28	Secretory Cells 3	CRCP
CNBP	2.47e-32	0.240842	0.796	0.311	8e-28	Secretory Cells 3	CNBP
TAF71	2.47e-32	0.146878	0.735	0.27	8.01e-28	Secretory Cells 3	TAF7
HNRNPUL2	2.51e-32	0.124258	0.322	0.081	8.13e-28	Secretory Cells 3	HNRNPUL2
PSMB31	2.63e-32	0.159616	0.555	0.184	8.51e-28	Secretory Cells 3	PSMB3
PAFAH22	2.72e-32	0.143386	0.265	0.059	8.81e-28	Secretory Cells 3	PAFAH2
AMFR2	2.78e-32	0.171867	0.346	0.092	8.99e-28	Secretory Cells 3	AMFR
PSAP4	2.84e-32	0.390816	0.957	0.468	9.21e-28	Secretory Cells 3	PSAP
OSBPL24	3.02e-32	0.13519	0.493	0.155	9.8e-28	Secretory Cells 3	OSBPL2
MAGED22	3.03e-32	0.157813	0.763	0.275	9.81e-28	Secretory Cells 3	MAGED2
IGBP12	3.08e-32	0.127861	0.417	0.12	9.99e-28	Secretory Cells 3	IGBP1
SYPL11	3.27e-32	0.141646	0.545	0.179	1.06e-27	Secretory Cells 3	SYPL1
ELOF13	3.45e-32	0.146627	0.408	0.117	1.12e-27	Secretory Cells 3	ELOF1
HMBS	3.65e-32	0.12483	0.213	0.041	1.18e-27	Secretory Cells 3	HMBS
MLEC3	3.92e-32	0.187806	0.649	0.231	1.27e-27	Secretory Cells 3	MLEC
METTL92	4.33e-32	0.11912	0.493	0.155	1.4e-27	Secretory Cells 3	METTL9
ATP6V1E12	4.58e-32	0.164369	0.45	0.137	1.48e-27	Secretory Cells 3	ATP6V1E1
FAM32A2	4.59e-32	0.103108	0.393	0.11	1.49e-27	Secretory Cells 3	FAM32A
ZNF362	4.6e-32	0.108827	0.171	0.028	1.49e-27	Secretory Cells 3	ZNF362
TM4SF12	4.66e-32	0.134851	0.384	0.106	1.51e-27	Secretory Cells 3	TM4SF1
PREB1	4.75e-32	0.176957	0.232	0.048	1.54e-27	Secretory Cells 3	PREB
TMEM2192	4.92e-32	0.186577	0.498	0.159	1.59e-27	Secretory Cells 3	TMEM219
STAT63	5.03e-32	0.15147	0.678	0.248	1.63e-27	Secretory Cells 3	STAT6
ANAPC13	5.12e-32	0.11925	0.398	0.112	1.66e-27	Secretory Cells 3	ANAPC13
GPAA13	5.14e-32	0.21095	0.36	0.098	1.67e-27	Secretory Cells 3	GPAA1
EFEMP12	5.16e-32	0.213735	0.474	0.148	1.67e-27	Secretory Cells 3	EFEMP1
FYCO13	5.44e-32	0.191997	0.408	0.118	1.76e-27	Secretory Cells 3	FYCO1
CAMLG1	5.47e-32	0.139099	0.379	0.104	1.77e-27	Secretory Cells 3	CAMLG
STRN32	5.74e-32	0.121957	0.37	0.1	1.86e-27	Secretory Cells 3	STRN3
GPS12	6.25e-32	0.124341	0.441	0.13	2.02e-27	Secretory Cells 3	GPS1
NONO1	6.25e-32	0.113451	0.626	0.216	2.03e-27	Secretory Cells 3	NONO
NDUFS11	6.42e-32	0.108543	0.602	0.206	2.08e-27	Secretory Cells 3	NDUFS1
CUEDC2	6.57e-32	0.141742	0.303	0.074	2.13e-27	Secretory Cells 3	CUEDC2
NADK1	6.66e-32	0.113401	0.284	0.066	2.16e-27	Secretory Cells 3	NADK
DIRC22	7.49e-32	0.137462	0.265	0.06	2.43e-27	Secretory Cells 3	DIRC2
ACTR1B2	8.04e-32	0.175047	0.393	0.111	2.6e-27	Secretory Cells 3	ACTR1B
TSSC41	8.11e-32	0.1403	0.28	0.065	2.63e-27	Secretory Cells 3	TSSC4
PTPA1	8.17e-32	0.109859	0.322	0.081	2.65e-27	Secretory Cells 3	PTPA
LONP22	8.31e-32	0.161965	0.664	0.244	2.69e-27	Secretory Cells 3	LONP2
RASD1	8.39e-32	0.254221	0.166	0.027	2.72e-27	Secretory Cells 3	RASD1
PXDC11	8.49e-32	0.155675	0.246	0.053	2.75e-27	Secretory Cells 3	PXDC1
PMVK	8.64e-32	0.184185	0.284	0.067	2.8e-27	Secretory Cells 3	PMVK
BAP1	9.62e-32	0.107822	0.299	0.072	3.11e-27	Secretory Cells 3	BAP1
SGSM22	1.06e-31	0.1089	0.45	0.135	3.43e-27	Secretory Cells 3	SGSM2
CTBP22	1.09e-31	0.148348	0.564	0.19	3.52e-27	Secretory Cells 3	CTBP2
ENOPH11	1.09e-31	0.125142	0.322	0.082	3.54e-27	Secretory Cells 3	ENOPH1
LRIG12	1.11e-31	0.265369	0.616	0.217	3.6e-27	Secretory Cells 3	LRIG1
NOA11	1.14e-31	0.102224	0.384	0.106	3.71e-27	Secretory Cells 3	NOA1
ARFGAP21	1.3e-31	0.113647	0.341	0.09	4.22e-27	Secretory Cells 3	ARFGAP2
SMDT13	1.37e-31	0.132033	0.645	0.227	4.45e-27	Secretory Cells 3	SMDT1
GAB2	1.4e-31	0.116057	0.161	0.025	4.53e-27	Secretory Cells 3	GAB2
ACTN44	1.7e-31	0.254781	0.768	0.298	5.52e-27	Secretory Cells 3	ACTN4
NOL10	1.72e-31	0.100122	0.209	0.04	5.59e-27	Secretory Cells 3	NOL10
CLPTM1L	1.77e-31	0.151367	0.365	0.1	5.74e-27	Secretory Cells 3	CLPTM1L
TANC13	1.94e-31	0.109778	0.355	0.096	6.29e-27	Secretory Cells 3	TANC1
FEZ22	1.94e-31	0.111441	0.336	0.087	6.29e-27	Secretory Cells 3	FEZ2
ATP2C1	1.96e-31	0.11587	0.512	0.164	6.35e-27	Secretory Cells 3	ATP2C1
PLSCR13	2.15e-31	0.161159	0.488	0.154	6.97e-27	Secretory Cells 3	PLSCR1
TMBIM64	2.26e-31	0.474347	0.991	0.528	7.32e-27	Secretory Cells 3	TMBIM6
SIGMAR1	2.26e-31	0.15401	0.227	0.047	7.33e-27	Secretory Cells 3	SIGMAR1
CLU4	2.34e-31	0.718788	0.891	0.405	7.58e-27	Secretory Cells 3	CLU
ADCY61	2.46e-31	0.103033	0.242	0.051	7.95e-27	Secretory Cells 3	ADCY6
EIF4E21	2.57e-31	0.141242	0.336	0.089	8.33e-27	Secretory Cells 3	EIF4E2
ITGB42	2.59e-31	0.175216	0.36	0.098	8.39e-27	Secretory Cells 3	ITGB4
RPS191	2.74e-31	0.181986	0.882	0.376	8.87e-27	Secretory Cells 3	RPS19
REX1BD2	2.76e-31	0.103876	0.398	0.113	8.94e-27	Secretory Cells 3	REX1BD
LCOR3	2.95e-31	0.21809	0.682	0.255	9.55e-27	Secretory Cells 3	LCOR
RAC13	2.99e-31	0.246283	0.72	0.276	9.69e-27	Secretory Cells 3	RAC1
ABCD32	3.11e-31	0.108025	0.573	0.193	1.01e-26	Secretory Cells 3	ABCD3
STX12	3.25e-31	0.189595	0.403	0.118	1.05e-26	Secretory Cells 3	STX12
MOB4	3.33e-31	0.120374	0.261	0.059	1.08e-26	Secretory Cells 3	MOB4
PRR152	3.42e-31	0.155071	0.498	0.157	1.11e-26	Secretory Cells 3	PRR15
SHC11	3.89e-31	0.112361	0.218	0.044	1.26e-26	Secretory Cells 3	SHC1
PEX11A	3.92e-31	0.122521	0.261	0.059	1.27e-26	Secretory Cells 3	PEX11A
RABL3	3.92e-31	0.111511	0.223	0.045	1.27e-26	Secretory Cells 3	RABL3
PPP1R3B1	4.06e-31	0.147411	0.142	0.021	1.31e-26	Secretory Cells 3	PPP1R3B
NF2	4.23e-31	0.168434	0.313	0.079	1.37e-26	Secretory Cells 3	NF2
RHOA4	4.83e-31	0.315029	0.858	0.358	1.56e-26	Secretory Cells 3	RHOA
CMAS2	4.83e-31	0.180433	0.441	0.135	1.57e-26	Secretory Cells 3	CMAS
CPNE31	4.9e-31	0.11434	0.621	0.216	1.59e-26	Secretory Cells 3	CPNE3
PIP4K2C2	5.01e-31	0.113149	0.303	0.075	1.62e-26	Secretory Cells 3	PIP4K2C
JAK12	5.16e-31	0.16389	0.687	0.255	1.67e-26	Secretory Cells 3	JAK1
MRPL351	5.32e-31	0.139154	0.28	0.066	1.72e-26	Secretory Cells 3	MRPL35
TPD52L23	5.43e-31	0.155068	0.45	0.137	1.76e-26	Secretory Cells 3	TPD52L2
VPS281	5.67e-31	0.152998	0.517	0.17	1.84e-26	Secretory Cells 3	VPS28
UBE2K3	5.8e-31	0.128824	0.507	0.165	1.88e-26	Secretory Cells 3	UBE2K
PSMA1	6.08e-31	0.112517	0.398	0.114	1.97e-26	Secretory Cells 3	PSMA1
PTPN112	6.32e-31	0.12879	0.464	0.144	2.05e-26	Secretory Cells 3	PTPN11
GNL11	6.35e-31	0.139677	0.36	0.099	2.06e-26	Secretory Cells 3	GNL1
H2AFY3	6.38e-31	0.131946	0.739	0.279	2.07e-26	Secretory Cells 3	H2AFY
DRG11	6.47e-31	0.173476	0.336	0.088	2.1e-26	Secretory Cells 3	DRG1
KIAA15225	6.55e-31	0.134396	0.536	0.176	2.12e-26	Secretory Cells 3	KIAA1522
PDZD81	6.82e-31	0.121732	0.479	0.151	2.21e-26	Secretory Cells 3	PDZD8
KMT2E3	6.84e-31	0.117336	0.706	0.268	2.22e-26	Secretory Cells 3	KMT2E
FAM234A	6.86e-31	0.133475	0.227	0.047	2.22e-26	Secretory Cells 3	FAM234A
FAM84A3	7.38e-31	0.147138	0.427	0.127	2.39e-26	Secretory Cells 3	FAM84A
RRNAD1	8.3e-31	0.103405	0.227	0.047	2.69e-26	Secretory Cells 3	RRNAD1
RXRA3	8.46e-31	0.183604	0.431	0.133	2.74e-26	Secretory Cells 3	RXRA
NABP2	9.14e-31	0.102469	0.209	0.041	2.96e-26	Secretory Cells 3	NABP2
GGNBP22	9.31e-31	0.112647	0.597	0.208	3.02e-26	Secretory Cells 3	GGNBP2
MVP3	9.56e-31	0.141856	0.664	0.241	3.1e-26	Secretory Cells 3	MVP
DCAF61	1.02e-30	0.106766	0.455	0.14	3.3e-26	Secretory Cells 3	DCAF6
HNRNPUL12	1.04e-30	0.101109	0.597	0.206	3.36e-26	Secretory Cells 3	HNRNPUL1
ARHGAP53	1.09e-30	0.175538	0.758	0.295	3.54e-26	Secretory Cells 3	ARHGAP5
SRPRB	1.33e-30	0.103483	0.261	0.059	4.3e-26	Secretory Cells 3	SRPRB
EIF2S11	1.47e-30	0.10398	0.408	0.119	4.77e-26	Secretory Cells 3	EIF2S1
POC1B	1.51e-30	0.105609	0.341	0.091	4.89e-26	Secretory Cells 3	POC1B
SET1	1.53e-30	0.116386	0.668	0.246	4.96e-26	Secretory Cells 3	SET
RPL274	1.61e-30	0.149249	0.815	0.335	5.21e-26	Secretory Cells 3	RPL27
MLF22	1.73e-30	0.134429	0.455	0.141	5.59e-26	Secretory Cells 3	MLF2
RPS113	1.75e-30	0.34561	0.972	0.485	5.65e-26	Secretory Cells 3	RPS11
WASF22	1.84e-30	0.139904	0.517	0.17	5.97e-26	Secretory Cells 3	WASF2
ARNT	1.87e-30	0.172451	0.256	0.058	6.05e-26	Secretory Cells 3	ARNT
PEX19	1.92e-30	0.128165	0.299	0.074	6.22e-26	Secretory Cells 3	PEX19
ZNF776	1.94e-30	0.135402	0.256	0.058	6.29e-26	Secretory Cells 3	ZNF776
MAP2K41	2.06e-30	0.114169	0.275	0.065	6.66e-26	Secretory Cells 3	MAP2K4
SNRPB1	2.1e-30	0.113732	0.36	0.099	6.79e-26	Secretory Cells 3	SNRPB
FAM120A2	2.1e-30	0.223456	0.64	0.234	6.8e-26	Secretory Cells 3	FAM120A
RPLP12	2.14e-30	0.184949	0.919	0.418	6.94e-26	Secretory Cells 3	RPLP1
DNAJB42	2.23e-30	0.130713	0.493	0.158	7.23e-26	Secretory Cells 3	DNAJB4
CNNM3	2.68e-30	0.13619	0.171	0.029	8.66e-26	Secretory Cells 3	CNNM3
CCPG15	2.94e-30	0.202581	0.82	0.341	9.52e-26	Secretory Cells 3	CCPG1
RRBP14	2.94e-30	0.209704	0.81	0.333	9.52e-26	Secretory Cells 3	RRBP1
PUF602	3.02e-30	0.188101	0.46	0.146	9.78e-26	Secretory Cells 3	PUF60
PRRG43	3.08e-30	0.142915	0.531	0.177	9.99e-26	Secretory Cells 3	PRRG4
PGM1	3.25e-30	0.149609	0.209	0.042	1.05e-25	Secretory Cells 3	PGM1
FUCA14	3.81e-30	0.136249	0.474	0.15	1.24e-25	Secretory Cells 3	FUCA1
HUWE13	3.95e-30	0.14389	0.611	0.22	1.28e-25	Secretory Cells 3	HUWE1
GRSF1	4.09e-30	0.102771	0.441	0.135	1.32e-25	Secretory Cells 3	GRSF1
HPCAL1	4.45e-30	0.11819	0.147	0.023	1.44e-25	Secretory Cells 3	HPCAL1
PTPRA1	4.58e-30	0.123939	0.512	0.169	1.48e-25	Secretory Cells 3	PTPRA
TIPRL	4.82e-30	0.103787	0.341	0.092	1.56e-25	Secretory Cells 3	TIPRL
MXI12	5.07e-30	0.131273	0.36	0.101	1.64e-25	Secretory Cells 3	MXI1
MKRN2	5.15e-30	0.129443	0.261	0.06	1.67e-25	Secretory Cells 3	MKRN2
NECAP1	5.3e-30	0.113661	0.265	0.062	1.72e-25	Secretory Cells 3	NECAP1
ZNF436	5.54e-30	0.117895	0.18	0.032	1.79e-25	Secretory Cells 3	ZNF436
PRRC2B4	5.68e-30	0.129739	0.673	0.249	1.84e-25	Secretory Cells 3	PRRC2B
SELENOF3	5.73e-30	0.123211	0.616	0.219	1.86e-25	Secretory Cells 3	SELENOF
TMEM139	5.76e-30	0.124585	0.152	0.024	1.86e-25	Secretory Cells 3	TMEM139
TALDO13	5.86e-30	0.120277	0.626	0.221	1.9e-25	Secretory Cells 3	TALDO1
TBC1D152	5.93e-30	0.136833	0.398	0.118	1.92e-25	Secretory Cells 3	TBC1D15
RABGGTA1	6.2e-30	0.128054	0.204	0.04	2.01e-25	Secretory Cells 3	RABGGTA
STAT33	6.28e-30	0.174225	0.735	0.286	2.03e-25	Secretory Cells 3	STAT3
DDT	6.59e-30	0.112603	0.213	0.043	2.13e-25	Secretory Cells 3	DDT
GUSB2	6.77e-30	0.116872	0.365	0.102	2.19e-25	Secretory Cells 3	GUSB
IMPACT	6.84e-30	0.119479	0.261	0.06	2.22e-25	Secretory Cells 3	IMPACT
RPL192	7.38e-30	0.259542	0.919	0.412	2.39e-25	Secretory Cells 3	RPL19
ADRM13	7.39e-30	0.133201	0.308	0.079	2.39e-25	Secretory Cells 3	ADRM1
BTN2A12	7.59e-30	0.151672	0.417	0.127	2.46e-25	Secretory Cells 3	BTN2A1
POLR1D	7.67e-30	0.107333	0.483	0.156	2.49e-25	Secretory Cells 3	POLR1D
MGAT53	7.68e-30	0.111375	0.493	0.159	2.49e-25	Secretory Cells 3	MGAT5
AES3	7.86e-30	0.246769	0.773	0.312	2.55e-25	Secretory Cells 3	AES
USP5	8.17e-30	0.136197	0.232	0.05	2.65e-25	Secretory Cells 3	USP5
WRNIP1	8.22e-30	0.10597	0.351	0.096	2.66e-25	Secretory Cells 3	WRNIP1
RHBDL22	8.45e-30	0.130247	0.313	0.081	2.74e-25	Secretory Cells 3	RHBDL2
RPL301	8.56e-30	0.228606	0.844	0.38	2.77e-25	Secretory Cells 3	RPL30
EPSTI12	8.57e-30	0.122745	0.261	0.06	2.78e-25	Secretory Cells 3	EPSTI1
SMIM142	8.71e-30	0.135815	0.678	0.253	2.82e-25	Secretory Cells 3	SMIM14
HKR11	9.14e-30	0.123685	0.341	0.093	2.96e-25	Secretory Cells 3	HKR1
CTTN4	9.27e-30	0.126803	0.626	0.221	3e-25	Secretory Cells 3	CTTN
SCFD2	9.64e-30	0.118939	0.152	0.024	3.12e-25	Secretory Cells 3	SCFD2
RAD23A2	1.02e-29	0.127423	0.45	0.14	3.31e-25	Secretory Cells 3	RAD23A
ATP6AP13	1.03e-29	0.164241	0.583	0.201	3.33e-25	Secretory Cells 3	ATP6AP1
CNNM41	1.04e-29	0.129043	0.289	0.072	3.38e-25	Secretory Cells 3	CNNM4
VPS252	1.08e-29	0.14128	0.431	0.132	3.51e-25	Secretory Cells 3	VPS25
API5	1.11e-29	0.211765	0.313	0.082	3.58e-25	Secretory Cells 3	API5
SMAP11	1.12e-29	0.126063	0.303	0.077	3.64e-25	Secretory Cells 3	SMAP1
ATXN101	1.28e-29	0.102792	0.493	0.159	4.15e-25	Secretory Cells 3	ATXN10
SOX21-AS1	1.33e-29	0.157315	0.199	0.039	4.3e-25	Secretory Cells 3	SOX21-AS1
APEH1	1.4e-29	0.153822	0.327	0.088	4.53e-25	Secretory Cells 3	APEH
CDC40	1.51e-29	0.100322	0.294	0.073	4.88e-25	Secretory Cells 3	CDC40
TIMP11	1.52e-29	0.106042	0.218	0.045	4.93e-25	Secretory Cells 3	TIMP1
TRIM691	1.53e-29	0.128964	0.313	0.082	4.94e-25	Secretory Cells 3	TRIM69
RPS144	1.53e-29	0.278341	0.967	0.473	4.95e-25	Secretory Cells 3	RPS14
PLEKHA72	1.54e-29	0.170422	0.431	0.134	4.98e-25	Secretory Cells 3	PLEKHA7
RAB20	1.57e-29	0.136182	0.237	0.052	5.08e-25	Secretory Cells 3	RAB20
GNB13	1.57e-29	0.131444	0.611	0.218	5.09e-25	Secretory Cells 3	GNB1
EMC73	1.57e-29	0.138929	0.427	0.131	5.1e-25	Secretory Cells 3	EMC7
MRPL411	1.7e-29	0.106627	0.517	0.17	5.5e-25	Secretory Cells 3	MRPL41
PLCD1	1.75e-29	0.137011	0.175	0.031	5.66e-25	Secretory Cells 3	PLCD1
RBM15B2	1.75e-29	0.106787	0.256	0.059	5.68e-25	Secretory Cells 3	RBM15B
CNOT82	1.77e-29	0.136084	0.303	0.078	5.73e-25	Secretory Cells 3	CNOT8
YME1L12	2.15e-29	0.132229	0.64	0.24	6.95e-25	Secretory Cells 3	YME1L1
APOL62	2.16e-29	0.170612	0.545	0.19	7e-25	Secretory Cells 3	APOL6
TBCC1	2.18e-29	0.107268	0.265	0.063	7.07e-25	Secretory Cells 3	TBCC
SNX193	2.48e-29	0.14974	0.379	0.111	8.03e-25	Secretory Cells 3	SNX19
NUDT16L1	2.57e-29	0.115951	0.27	0.064	8.34e-25	Secretory Cells 3	NUDT16L1
SNX332	2.64e-29	0.125107	0.237	0.052	8.54e-25	Secretory Cells 3	SNX33
NR2F2	2.74e-29	0.125065	0.37	0.106	8.86e-25	Secretory Cells 3	NR2F2
RPS213	2.94e-29	0.172938	0.749	0.307	9.53e-25	Secretory Cells 3	RPS21
UBE2G12	3.03e-29	0.125061	0.341	0.093	9.82e-25	Secretory Cells 3	UBE2G1
CUL4B1	3.07e-29	0.123081	0.346	0.096	9.95e-25	Secretory Cells 3	CUL4B
FGFRL1	3.17e-29	0.102935	0.118	0.016	1.03e-24	Secretory Cells 3	FGFRL1
MYO1D2	3.97e-29	0.170769	0.45	0.143	1.29e-24	Secretory Cells 3	MYO1D
CLTA3	4.03e-29	0.141618	0.787	0.302	1.3e-24	Secretory Cells 3	CLTA
SNRPC	4.61e-29	0.13298	0.422	0.129	1.49e-24	Secretory Cells 3	SNRPC
F11R4	4.67e-29	0.127845	0.701	0.256	1.51e-24	Secretory Cells 3	F11R
MTX3	4.71e-29	0.118348	0.261	0.061	1.53e-24	Secretory Cells 3	MTX3
NPTN5	4.79e-29	0.214258	0.659	0.252	1.55e-24	Secretory Cells 3	NPTN
KRT173	4.99e-29	0.118043	0.275	0.067	1.62e-24	Secretory Cells 3	KRT17
COPS7A1	5.17e-29	0.162772	0.341	0.095	1.68e-24	Secretory Cells 3	COPS7A
SLC20A11	5.24e-29	0.417428	0.526	0.19	1.7e-24	Secretory Cells 3	SLC20A1
PQLC3	5.89e-29	0.118785	0.223	0.048	1.91e-24	Secretory Cells 3	PQLC3
SELENOI1	7.15e-29	0.135945	0.251	0.058	2.32e-24	Secretory Cells 3	SELENOI
WIZ	7.21e-29	0.101839	0.133	0.019	2.33e-24	Secretory Cells 3	WIZ
LMAN22	7.96e-29	0.173889	0.555	0.195	2.58e-24	Secretory Cells 3	LMAN2
TRIR3	8.08e-29	0.117999	0.536	0.181	2.62e-24	Secretory Cells 3	TRIR
UXT2	8.52e-29	0.143242	0.445	0.142	2.76e-24	Secretory Cells 3	UXT
TIMM23	8.98e-29	0.123195	0.37	0.107	2.91e-24	Secretory Cells 3	TIMM23
BCAR32	9.73e-29	0.161202	0.204	0.042	3.15e-24	Secretory Cells 3	BCAR3
TRAF44	1.15e-28	0.129325	0.469	0.153	3.73e-24	Secretory Cells 3	TRAF4
LRG12	1.22e-28	0.124087	0.346	0.097	3.96e-24	Secretory Cells 3	LRG1
DCAF52	1.29e-28	0.154237	0.573	0.204	4.18e-24	Secretory Cells 3	DCAF5
MX14	1.37e-28	0.323662	0.701	0.287	4.44e-24	Secretory Cells 3	MX1
RNF381	1.37e-28	0.112961	0.227	0.049	4.44e-24	Secretory Cells 3	RNF38
SUPT4H12	1.42e-28	0.121469	0.346	0.097	4.6e-24	Secretory Cells 3	SUPT4H1
TOR1B2	1.84e-28	0.11639	0.242	0.056	5.96e-24	Secretory Cells 3	TOR1B
ATP6AP2	2.02e-28	0.121072	0.545	0.191	6.54e-24	Secretory Cells 3	ATP6AP2
ALG21	2.16e-28	0.132478	0.294	0.076	6.98e-24	Secretory Cells 3	ALG2
CCS	2.44e-28	0.105078	0.19	0.037	7.9e-24	Secretory Cells 3	CCS
MORC21	2.47e-28	0.129325	0.246	0.057	8e-24	Secretory Cells 3	MORC2
EGR3	2.54e-28	0.132722	0.128	0.018	8.23e-24	Secretory Cells 3	EGR3
TRIOBP3	2.64e-28	0.166362	0.464	0.153	8.55e-24	Secretory Cells 3	TRIOBP
DNAJC53	2.65e-28	0.141242	0.441	0.14	8.57e-24	Secretory Cells 3	DNAJC5
LSM41	2.86e-28	0.116661	0.436	0.136	9.25e-24	Secretory Cells 3	LSM4
FAM83H2	3.22e-28	0.146837	0.237	0.054	1.04e-23	Secretory Cells 3	FAM83H
MRPS2	3.42e-28	0.117656	0.19	0.037	1.11e-23	Secretory Cells 3	MRPS2
EXPH52	3.46e-28	0.159674	0.697	0.271	1.12e-23	Secretory Cells 3	EXPH5
VANGL11	3.8e-28	0.114605	0.275	0.068	1.23e-23	Secretory Cells 3	VANGL1
PHB2	4.15e-28	0.175686	0.417	0.13	1.34e-23	Secretory Cells 3	PHB2
CAPN24	4.2e-28	0.411661	0.948	0.489	1.36e-23	Secretory Cells 3	CAPN2
SGTA2	4.24e-28	0.112363	0.256	0.061	1.37e-23	Secretory Cells 3	SGTA
ENGASE	4.32e-28	0.114261	0.213	0.045	1.4e-23	Secretory Cells 3	ENGASE
PRDM41	4.37e-28	0.109666	0.265	0.065	1.41e-23	Secretory Cells 3	PRDM4
LYPD6B2	4.51e-28	0.119739	0.341	0.095	1.46e-23	Secretory Cells 3	LYPD6B
IRX5	5.14e-28	0.12053	0.161	0.028	1.67e-23	Secretory Cells 3	IRX5
ITGAV3	5.82e-28	0.113763	0.332	0.092	1.88e-23	Secretory Cells 3	ITGAV
RPL51	5.91e-28	0.157206	0.839	0.351	1.91e-23	Secretory Cells 3	RPL5
VCP4	6.05e-28	0.233895	0.782	0.315	1.96e-23	Secretory Cells 3	VCP
MANBAL3	6.23e-28	0.101825	0.412	0.125	2.02e-23	Secretory Cells 3	MANBAL
RNF132	6.42e-28	0.114524	0.427	0.134	2.08e-23	Secretory Cells 3	RNF13
SORT14	6.42e-28	0.119237	0.536	0.184	2.08e-23	Secretory Cells 3	SORT1
SLC35C2	6.52e-28	0.102304	0.232	0.052	2.11e-23	Secretory Cells 3	SLC35C2
YIPF6	6.79e-28	0.124386	0.455	0.15	2.2e-23	Secretory Cells 3	YIPF6
TMEM594	7.08e-28	0.268815	0.915	0.413	2.29e-23	Secretory Cells 3	TMEM59
RHOU2	7.63e-28	0.273989	0.441	0.144	2.47e-23	Secretory Cells 3	RHOU
PRPF192	1.02e-27	0.128368	0.294	0.077	3.31e-23	Secretory Cells 3	PRPF19
SLC25A112	1.04e-27	0.135759	0.318	0.087	3.38e-23	Secretory Cells 3	SLC25A11
ZBTB42	1.19e-27	0.116552	0.152	0.026	3.85e-23	Secretory Cells 3	ZBTB42
ADAR3	1.29e-27	0.225674	0.72	0.296	4.17e-23	Secretory Cells 3	ADAR
TESK1	1.3e-27	0.111564	0.166	0.03	4.21e-23	Secretory Cells 3	TESK1
HLA-DMB	1.38e-27	0.109707	0.171	0.031	4.46e-23	Secretory Cells 3	HLA-DMB
SCD5	1.38e-27	0.111278	0.199	0.041	4.47e-23	Secretory Cells 3	SCD5
EIF3A4	1.52e-27	0.158293	0.839	0.35	4.94e-23	Secretory Cells 3	EIF3A
CYC12	1.53e-27	0.180202	0.521	0.182	4.96e-23	Secretory Cells 3	CYC1
GOLGA32	1.59e-27	0.117425	0.498	0.171	5.15e-23	Secretory Cells 3	GOLGA3
TEX21	1.7e-27	0.113261	0.256	0.062	5.51e-23	Secretory Cells 3	TEX2
COX5B4	1.97e-27	0.114613	0.777	0.314	6.38e-23	Secretory Cells 3	COX5B
PSMC41	2.53e-27	0.100823	0.393	0.12	8.18e-23	Secretory Cells 3	PSMC4
SESTD11	2.59e-27	0.156601	0.408	0.128	8.4e-23	Secretory Cells 3	SESTD1
CSTF21	2.6e-27	0.131033	0.27	0.068	8.41e-23	Secretory Cells 3	CSTF2
GLA	3.5e-27	0.136466	0.227	0.052	1.13e-22	Secretory Cells 3	GLA
FIBP1	3.65e-27	0.147432	0.318	0.088	1.18e-22	Secretory Cells 3	FIBP
MED16	3.79e-27	0.102191	0.18	0.035	1.23e-22	Secretory Cells 3	MED16
NMRAL11	3.85e-27	0.10444	0.374	0.111	1.25e-22	Secretory Cells 3	NMRAL1
FAM3B	4.12e-27	0.128786	0.289	0.076	1.33e-22	Secretory Cells 3	FAM3B
BAG64	4.3e-27	0.149245	0.573	0.207	1.39e-22	Secretory Cells 3	BAG6
RNF185	4.72e-27	0.10408	0.156	0.027	1.53e-22	Secretory Cells 3	RNF185
PSMB44	5.1e-27	0.126396	0.716	0.273	1.65e-22	Secretory Cells 3	PSMB4
VPS37C	5.47e-27	0.130605	0.246	0.06	1.77e-22	Secretory Cells 3	VPS37C
SERPINF11	5.5e-27	0.14164	0.327	0.093	1.78e-22	Secretory Cells 3	SERPINF1
ADRB11	5.69e-27	0.145347	0.318	0.089	1.84e-22	Secretory Cells 3	ADRB1
DAZAP24	5.82e-27	0.139049	0.735	0.294	1.88e-22	Secretory Cells 3	DAZAP2
C1orf198	6.47e-27	0.140456	0.209	0.045	2.1e-22	Secretory Cells 3	C1orf198
CTSO	6.75e-27	0.118749	0.261	0.064	2.19e-22	Secretory Cells 3	CTSO
PSMD132	7.61e-27	0.100487	0.374	0.112	2.46e-22	Secretory Cells 3	PSMD13
SLC27A22	8.21e-27	0.167009	0.645	0.242	2.66e-22	Secretory Cells 3	SLC27A2
NAA10	8.23e-27	0.165397	0.246	0.06	2.67e-22	Secretory Cells 3	NAA10
MOB21	8.93e-27	0.135639	0.209	0.045	2.89e-22	Secretory Cells 3	MOB2
ARMC5	8.94e-27	0.101577	0.152	0.026	2.89e-22	Secretory Cells 3	ARMC5
FXYD35	9.33e-27	0.243499	0.91	0.409	3.02e-22	Secretory Cells 3	FXYD3
FBXO71	9.36e-27	0.130518	0.403	0.127	3.03e-22	Secretory Cells 3	FBXO7
MICU21	1.03e-26	0.128257	0.379	0.116	3.32e-22	Secretory Cells 3	MICU2
IFIT32	1.1e-26	0.4157	0.261	0.066	3.55e-22	Secretory Cells 3	IFIT3
RFC21	1.1e-26	0.104474	0.194	0.04	3.57e-22	Secretory Cells 3	RFC2
ZNF586	1.11e-26	0.136111	0.123	0.018	3.58e-22	Secretory Cells 3	ZNF586
IFIT21	1.12e-26	0.564104	0.223	0.05	3.63e-22	Secretory Cells 3	IFIT2
CHPF2	1.17e-26	0.113318	0.223	0.05	3.78e-22	Secretory Cells 3	CHPF2
AGFG12	1.37e-26	0.106025	0.265	0.067	4.44e-22	Secretory Cells 3	AGFG1
ZHX11	1.41e-26	0.145145	0.332	0.096	4.58e-22	Secretory Cells 3	ZHX1
TIMMDC11	1.61e-26	0.111737	0.379	0.116	5.22e-22	Secretory Cells 3	TIMMDC1
CHMP1A2	2.08e-26	0.102687	0.308	0.085	6.75e-22	Secretory Cells 3	CHMP1A
CUTA3	2.29e-26	0.143994	0.54	0.193	7.41e-22	Secretory Cells 3	CUTA
METAP1	2.7e-26	0.163767	0.341	0.101	8.76e-22	Secretory Cells 3	METAP1
SLC25A101	2.72e-26	0.170845	0.275	0.072	8.83e-22	Secretory Cells 3	SLC25A10
ANO61	2.8e-26	0.139924	0.275	0.072	9.07e-22	Secretory Cells 3	ANO6
PPP1R111	2.85e-26	0.123053	0.294	0.08	9.24e-22	Secretory Cells 3	PPP1R11
GORASP1	3.37e-26	0.129398	0.256	0.064	1.09e-21	Secretory Cells 3	GORASP1
MAP3K7	3.5e-26	0.121952	0.275	0.072	1.13e-21	Secretory Cells 3	MAP3K7
ITGB51	3.53e-26	0.146237	0.299	0.082	1.14e-21	Secretory Cells 3	ITGB5
ARHGEF6	3.8e-26	0.105212	0.204	0.044	1.23e-21	Secretory Cells 3	ARHGEF6
TMTC11	4.17e-26	0.10381	0.194	0.041	1.35e-21	Secretory Cells 3	TMTC1
IDE	5.39e-26	0.147525	0.346	0.103	1.75e-21	Secretory Cells 3	IDE
AP5M1	5.47e-26	0.125261	0.294	0.08	1.77e-21	Secretory Cells 3	AP5M1
NUCKS11	5.63e-26	0.162811	0.787	0.323	1.82e-21	Secretory Cells 3	NUCKS1
MAGEF12	5.83e-26	0.137892	0.341	0.101	1.89e-21	Secretory Cells 3	MAGEF1
CDKN2C	6.58e-26	0.12911	0.18	0.036	2.13e-21	Secretory Cells 3	CDKN2C
C1orf35	6.69e-26	0.13059	0.303	0.084	2.17e-21	Secretory Cells 3	C1orf35
PDRG11	6.9e-26	0.104137	0.242	0.059	2.23e-21	Secretory Cells 3	PDRG1
AGR22	7.32e-26	0.241078	0.962	0.495	2.37e-21	Secretory Cells 3	AGR2
ARNTL22	7.55e-26	0.104664	0.227	0.053	2.44e-21	Secretory Cells 3	ARNTL2
INPP5F	8.16e-26	0.106655	0.161	0.03	2.64e-21	Secretory Cells 3	INPP5F
CDKN1B2	8.41e-26	0.106211	0.393	0.124	2.72e-21	Secretory Cells 3	CDKN1B
LARP12	8.48e-26	0.129615	0.602	0.229	2.75e-21	Secretory Cells 3	LARP1
GPKOW1	8.98e-26	0.117808	0.246	0.061	2.91e-21	Secretory Cells 3	GPKOW
ATIC1	8.99e-26	0.119748	0.308	0.087	2.91e-21	Secretory Cells 3	ATIC
ZRANB12	1.01e-25	0.107472	0.322	0.093	3.28e-21	Secretory Cells 3	ZRANB1
ARHGAP323	1.03e-25	0.127861	0.573	0.211	3.35e-21	Secretory Cells 3	ARHGAP32
DCTPP1	1.05e-25	0.141853	0.261	0.067	3.39e-21	Secretory Cells 3	DCTPP1
ERLIN22	1.08e-25	0.105811	0.502	0.176	3.49e-21	Secretory Cells 3	ERLIN2
PSMB72	1.21e-25	0.164055	0.464	0.16	3.92e-21	Secretory Cells 3	PSMB7
PSMF11	1.27e-25	0.105554	0.327	0.094	4.1e-21	Secretory Cells 3	PSMF1
MYD882	1.33e-25	0.115015	0.237	0.057	4.29e-21	Secretory Cells 3	MYD88
DMRT3	1.36e-25	0.125318	0.185	0.038	4.42e-21	Secretory Cells 3	DMRT3
AP3B11	1.59e-25	0.124334	0.417	0.137	5.16e-21	Secretory Cells 3	AP3B1
CDC342	1.7e-25	0.13524	0.246	0.061	5.49e-21	Secretory Cells 3	CDC34
ATP5F1A3	1.85e-25	0.152551	0.768	0.317	6e-21	Secretory Cells 3	ATP5F1A
ILK	2.14e-25	0.124254	0.209	0.047	6.93e-21	Secretory Cells 3	ILK
ARHGAP121	2.21e-25	0.112747	0.384	0.122	7.15e-21	Secretory Cells 3	ARHGAP12
RTL6	2.37e-25	0.106829	0.19	0.04	7.68e-21	Secretory Cells 3	RTL6
CENPB	2.43e-25	0.109482	0.223	0.052	7.88e-21	Secretory Cells 3	CENPB
IRF74	2.8e-25	0.109679	0.261	0.067	9.05e-21	Secretory Cells 3	IRF7
TACO1	3.47e-25	0.120067	0.218	0.051	1.12e-20	Secretory Cells 3	TACO1
UBE2D33	3.76e-25	0.106226	0.787	0.323	1.22e-20	Secretory Cells 3	UBE2D3
FRK3	3.99e-25	0.117085	0.299	0.083	1.29e-20	Secretory Cells 3	FRK
NCL2	4.12e-25	0.161856	0.915	0.41	1.34e-20	Secretory Cells 3	NCL
USF32	4.86e-25	0.111534	0.379	0.122	1.57e-20	Secretory Cells 3	USF3
NDUFB8	5.03e-25	0.109975	0.408	0.133	1.63e-20	Secretory Cells 3	NDUFB8
ABT1	5.31e-25	0.102939	0.18	0.037	1.72e-20	Secretory Cells 3	ABT1
MALSU11	6.33e-25	0.139205	0.242	0.06	2.05e-20	Secretory Cells 3	MALSU1
PPP1R3D	9.11e-25	0.103252	0.175	0.036	2.95e-20	Secretory Cells 3	PPP1R3D
SEL1L2	1.02e-24	0.107508	0.417	0.138	3.3e-20	Secretory Cells 3	SEL1L
CANX2	1.09e-24	0.268014	0.953	0.462	3.53e-20	Secretory Cells 3	CANX
STAT13	1.09e-24	0.1333	0.607	0.236	3.54e-20	Secretory Cells 3	STAT1
KDM3B2	1.19e-24	0.117093	0.493	0.176	3.86e-20	Secretory Cells 3	KDM3B
ABL11	1.68e-24	0.105386	0.237	0.059	5.45e-20	Secretory Cells 3	ABL1
LMAN12	1.83e-24	0.153002	0.493	0.181	5.93e-20	Secretory Cells 3	LMAN1
UBTD12	1.84e-24	0.128719	0.265	0.071	5.97e-20	Secretory Cells 3	UBTD1
SEMA5A	1.9e-24	0.113499	0.152	0.028	6.17e-20	Secretory Cells 3	SEMA5A
CYP4B12	2.01e-24	0.357584	0.962	0.494	6.51e-20	Secretory Cells 3	CYP4B1
SUCLG2	2.23e-24	0.13051	0.37	0.118	7.21e-20	Secretory Cells 3	SUCLG2
C1orf123	2.5e-24	0.113722	0.27	0.073	8.1e-20	Secretory Cells 3	C1orf123
EMC9	2.55e-24	0.1404	0.232	0.058	8.26e-20	Secretory Cells 3	EMC9
TRPC4AP1	3.08e-24	0.108908	0.365	0.115	9.97e-20	Secretory Cells 3	TRPC4AP
NFE2L12	3.08e-24	0.104079	0.773	0.311	9.97e-20	Secretory Cells 3	NFE2L1
CLDN13	4.08e-24	0.205576	0.351	0.111	1.32e-19	Secretory Cells 3	CLDN1
HTRA2	4.83e-24	0.110654	0.171	0.035	1.56e-19	Secretory Cells 3	HTRA2
ADGRF15	4.92e-24	0.101551	0.63	0.251	1.59e-19	Secretory Cells 3	ADGRF1
SF3A11	4.99e-24	0.102871	0.398	0.132	1.62e-19	Secretory Cells 3	SF3A1
AKR1B101	5.01e-24	0.30621	0.299	0.088	1.62e-19	Secretory Cells 3	AKR1B10
SAP183	5.68e-24	0.161328	0.829	0.349	1.84e-19	Secretory Cells 3	SAP18
RAB1B2	5.78e-24	0.106039	0.313	0.092	1.87e-19	Secretory Cells 3	RAB1B
RAP1GDS1	5.97e-24	0.126922	0.156	0.03	1.93e-19	Secretory Cells 3	RAP1GDS1
INIP	7.93e-24	0.101248	0.261	0.07	2.57e-19	Secretory Cells 3	INIP
BAHD11	8.03e-24	0.117708	0.209	0.049	2.6e-19	Secretory Cells 3	BAHD1
H3F3B3	8.12e-24	0.283917	0.953	0.512	2.63e-19	Secretory Cells 3	H3F3B
PELI12	9.76e-24	0.12073	0.474	0.17	3.16e-19	Secretory Cells 3	PELI1
RCBTB11	9.85e-24	0.106895	0.313	0.093	3.19e-19	Secretory Cells 3	RCBTB1
NECAB3	1e-23	0.101627	0.18	0.038	3.25e-19	Secretory Cells 3	NECAB3
BLVRA2	1.07e-23	0.108822	0.322	0.097	3.46e-19	Secretory Cells 3	BLVRA
RPS62	1.16e-23	0.256414	0.967	0.532	3.77e-19	Secretory Cells 3	RPS6
MRPL2	1.34e-23	0.110686	0.185	0.041	4.33e-19	Secretory Cells 3	MRPL2
FTSJ3	1.6e-23	0.100357	0.36	0.116	5.19e-19	Secretory Cells 3	FTSJ3
SNX171	1.67e-23	0.104036	0.393	0.131	5.4e-19	Secretory Cells 3	SNX17
IQGAP12	1.87e-23	0.142145	0.815	0.358	6.06e-19	Secretory Cells 3	IQGAP1
CYP4X11	1.92e-23	0.102851	0.261	0.07	6.21e-19	Secretory Cells 3	CYP4X1
KDM5B2	2.25e-23	0.126669	0.488	0.18	7.29e-19	Secretory Cells 3	KDM5B
APOL13	3.2e-23	0.116606	0.436	0.155	1.04e-18	Secretory Cells 3	APOL1
PAXIP1-AS2	3.25e-23	0.102082	0.137	0.025	1.05e-18	Secretory Cells 3	PAXIP1-AS2
TRIAP1	3.44e-23	0.117185	0.194	0.045	1.11e-18	Secretory Cells 3	TRIAP1
DEDD	4.55e-23	0.108923	0.175	0.038	1.48e-18	Secretory Cells 3	DEDD
TP53RK	7.87e-23	0.102559	0.275	0.078	2.55e-18	Secretory Cells 3	TP53RK
AMOT2	7.89e-23	0.136736	0.313	0.095	2.55e-18	Secretory Cells 3	AMOT
FLAD1	8.72e-23	0.112181	0.299	0.089	2.82e-18	Secretory Cells 3	FLAD1
TUFM3	9.74e-23	0.132178	0.701	0.286	3.15e-18	Secretory Cells 3	TUFM
B3GALT41	1.25e-22	0.103615	0.256	0.07	4.05e-18	Secretory Cells 3	B3GALT4
TMEM2031	2.9e-22	0.113289	0.256	0.071	9.39e-18	Secretory Cells 3	TMEM203
MAP2K2	3.02e-22	0.102397	0.218	0.055	9.8e-18	Secretory Cells 3	MAP2K2
NR1H2	3.07e-22	0.103766	0.199	0.048	9.95e-18	Secretory Cells 3	NR1H2
MUC13	3.5e-22	0.199807	0.147	0.029	1.13e-17	Secretory Cells 3	MUC13
LMNB2	3.67e-22	0.107708	0.152	0.031	1.19e-17	Secretory Cells 3	LMNB2
COX7A23	4.25e-22	0.113019	0.82	0.37	1.38e-17	Secretory Cells 3	COX7A2
CDCP14	4.28e-22	0.118364	0.408	0.144	1.39e-17	Secretory Cells 3	CDCP1
TMEM1151	5.37e-22	0.120883	0.194	0.046	1.74e-17	Secretory Cells 3	TMEM115
KDF1	5.63e-22	0.104281	0.137	0.026	1.82e-17	Secretory Cells 3	KDF1
RAB23	6.88e-22	0.109766	0.156	0.032	2.23e-17	Secretory Cells 3	RAB23
CTNNA15	1.44e-21	0.207871	0.896	0.408	4.66e-17	Secretory Cells 3	CTNNA1
TMEM1252	3.11e-21	0.12515	0.346	0.116	1.01e-16	Secretory Cells 3	TMEM125
PTPRU2	3.19e-21	0.150624	0.327	0.107	1.03e-16	Secretory Cells 3	PTPRU
EIF62	3.94e-21	0.112496	0.37	0.127	1.28e-16	Secretory Cells 3	EIF6
SEC624	4.33e-21	0.119655	0.853	0.389	1.4e-16	Secretory Cells 3	SEC62
ACADSB	5.53e-21	0.1136	0.232	0.063	1.79e-16	Secretory Cells 3	ACADSB
DSP6	5.72e-21	0.252331	0.829	0.401	1.85e-16	Secretory Cells 3	DSP
FGFR32	5.75e-21	0.104213	0.166	0.036	1.86e-16	Secretory Cells 3	FGFR3
FAM213B	6.67e-21	0.129427	0.213	0.055	2.16e-16	Secretory Cells 3	FAM213B
ZER11	1.02e-20	0.112605	0.209	0.054	3.29e-16	Secretory Cells 3	ZER1
ATP6V0A42	1.29e-20	0.117466	0.365	0.127	4.19e-16	Secretory Cells 3	ATP6V0A4
PGAM1	1.53e-20	0.10906	0.147	0.031	4.96e-16	Secretory Cells 3	PGAM1
EIF4A22	4.01e-20	0.109631	0.844	0.395	1.3e-15	Secretory Cells 3	EIF4A2
PIP4K2B1	4.47e-20	0.104879	0.213	0.057	1.45e-15	Secretory Cells 3	PIP4K2B
ZSCAN312	4.73e-20	0.133986	0.194	0.049	1.53e-15	Secretory Cells 3	ZSCAN31
HSP90B13	6.24e-20	0.279429	0.934	0.49	2.02e-15	Secretory Cells 3	HSP90B1
MRPL241	7.64e-20	0.107023	0.289	0.092	2.48e-15	Secretory Cells 3	MRPL24
ANG	9.25e-20	0.112487	0.128	0.025	3e-15	Secretory Cells 3	ANG
MED242	9.75e-20	0.109223	0.327	0.11	3.16e-15	Secretory Cells 3	MED24
ASB13	2.88e-19	0.110566	0.171	0.041	9.32e-15	Secretory Cells 3	ASB13
NSDHL2	3.31e-19	0.10807	0.232	0.067	1.07e-14	Secretory Cells 3	NSDHL
LDOC1	5.49e-19	0.112115	0.147	0.032	1.78e-14	Secretory Cells 3	LDOC1
PERP5	1.86e-18	0.184347	0.948	0.456	6.01e-14	Secretory Cells 3	PERP
CCDC86	2.17e-18	0.121282	0.147	0.033	7.02e-14	Secretory Cells 3	CCDC86
PITRM12	2.22e-18	0.100506	0.393	0.148	7.19e-14	Secretory Cells 3	PITRM1
ALOX153	2.86e-18	0.261708	0.791	0.374	9.26e-14	Secretory Cells 3	ALOX15
EIF4G24	2.98e-18	0.205675	0.943	0.475	9.65e-14	Secretory Cells 3	EIF4G2
B2M4	5.19e-18	0.310032	0.995	0.807	1.68e-13	Secretory Cells 3	B2M
OAZ15	6.48e-18	0.101622	0.882	0.409	2.1e-13	Secretory Cells 3	OAZ1
KIF5B4	8.57e-18	0.10858	0.848	0.398	2.78e-13	Secretory Cells 3	KIF5B
IFI273	1.81e-17	0.185951	0.9	0.474	5.87e-13	Secretory Cells 3	IFI27
HSP90AA12	1.85e-17	0.325521	1	0.804	6.01e-13	Secretory Cells 3	HSP90AA1
MRPL431	2.14e-17	0.111693	0.318	0.112	6.94e-13	Secretory Cells 3	MRPL43
SAT14	1.04e-16	0.203296	1	0.705	3.37e-12	Secretory Cells 3	SAT1
AQP34	1.68e-16	0.24053	0.929	0.502	5.45e-12	Secretory Cells 3	AQP3
MX22	2.39e-16	0.109212	0.299	0.109	7.74e-12	Secretory Cells 3	MX2
GSTP14	2.88e-16	0.267081	0.986	0.568	9.33e-12	Secretory Cells 3	GSTP1
MT2A	3.46e-16	0.105014	0.251	0.083	1.12e-11	Secretory Cells 3	MT2A
UGDH2	4.53e-16	0.113274	0.555	0.247	1.47e-11	Secretory Cells 3	UGDH
ABHD17B2	2.29e-15	0.108256	0.242	0.081	7.43e-11	Secretory Cells 3	ABHD17B
AHNAK3	5e-14	0.212241	0.962	0.563	1.62e-09	Secretory Cells 3	AHNAK
LGALS33	6.94e-13	0.109345	0.948	0.537	2.25e-08	Secretory Cells 3	LGALS3
MTFR1	7.9e-13	0.125444	0.152	0.044	2.56e-08	Secretory Cells 3	MTFR1
ANXA15	2.1e-12	0.118947	1	0.713	6.79e-08	Secretory Cells 3	ANXA1
HSP90AB11	2.01e-11	0.134252	0.981	0.603	6.49e-07	Secretory Cells 3	HSP90AB1
FMO31	2.38e-11	0.164272	0.521	0.268	7.72e-07	Secretory Cells 3	FMO3
EZR3	4.19e-11	0.258457	0.991	0.686	1.36e-06	Secretory Cells 3	EZR
IFIT11	4.71e-10	0.194957	0.227	0.095	1.52e-05	Secretory Cells 3	IFIT1
ATP12A1	4.14e-09	0.150724	0.194	0.079	0.000134178	Secretory Cells 3	ATP12A
PLAU2	0	2.01541	0.483	0.015	0	Secretory Cells 4	PLAU
TM4SF13	0	1.91328	0.754	0.093	0	Secretory Cells 4	TM4SF1
GPRC5A4	3.25e-264	1.56186	0.69	0.093	1.05e-259	Secretory Cells 4	GPRC5A
S100A144	5.66e-260	1.49309	0.717	0.105	1.83e-255	Secretory Cells 4	S100A14
CXCL83	6.84e-244	2.1972	0.502	0.053	2.22e-239	Secretory Cells 4	CXCL8
IDO11	1.65e-243	1.26459	0.383	0.029	5.34e-239	Secretory Cells 4	IDO1
IGFBP34	7.33e-230	1.57863	0.581	0.075	2.37e-225	Secretory Cells 4	IGFBP3
SAA13	3.6e-227	1.82149	0.748	0.131	1.17e-222	Secretory Cells 4	SAA1
STEAP44	8.75e-223	1.38254	0.72	0.12	2.83e-218	Secretory Cells 4	STEAP4
KRT75	8.15e-221	1.52853	0.918	0.215	2.64e-216	Secretory Cells 4	KRT7
NCOA72	1.67e-220	1.91888	0.675	0.115	5.42e-216	Secretory Cells 4	NCOA7
RND34	8.52e-217	1.67561	0.833	0.19	2.76e-212	Secretory Cells 4	RND3
C15orf483	3.73e-213	1.6107	0.644	0.098	1.21e-208	Secretory Cells 4	C15orf48
LAMB34	1.77e-204	1.49559	0.59	0.087	5.74e-200	Secretory Cells 4	LAMB3
SLC6A144	3.74e-194	1.34499	0.632	0.103	1.21e-189	Secretory Cells 4	SLC6A14
CXCL21	4.38e-193	1.32765	0.283	0.019	1.42e-188	Secretory Cells 4	CXCL2
CEACAM54	1.39e-186	1.04634	0.584	0.085	4.51e-182	Secretory Cells 4	CEACAM5
TMSB4X2	9.68e-184	1.51099	0.848	0.225	3.13e-179	Secretory Cells 4	TMSB4X
MACC14	1.02e-179	1.45281	0.79	0.194	3.32e-175	Secretory Cells 4	MACC1
CEACAM64	3.55e-178	1.25616	0.587	0.093	1.15e-173	Secretory Cells 4	CEACAM6
PMAIP13	1.43e-172	1.40348	0.629	0.121	4.64e-168	Secretory Cells 4	PMAIP1
S100A21	8.24e-168	1.9251	0.422	0.054	2.67e-163	Secretory Cells 4	S100A2
SAA23	1.76e-165	1.44318	0.562	0.093	5.71e-161	Secretory Cells 4	SAA2
TNFRSF12A1	1.96e-165	0.993609	0.343	0.035	6.36e-161	Secretory Cells 4	TNFRSF12A
KRT232	1.55e-162	1.4124	0.696	0.159	5.01e-158	Secretory Cells 4	KRT23
H1F04	3.57e-161	1.62289	0.772	0.215	1.15e-156	Secretory Cells 4	H1F0
KRT7-AS	1.57e-157	0.61368	0.198	0.011	5.08e-153	Secretory Cells 4	KRT7-AS
NFKBIA3	2.93e-155	1.50347	0.76	0.201	9.49e-151	Secretory Cells 4	NFKBIA
ALDH1A33	1.56e-154	1.24104	0.471	0.071	5.06e-150	Secretory Cells 4	ALDH1A3
MIR4435-2HG2	3.41e-151	0.890522	0.404	0.053	1.1e-146	Secretory Cells 4	MIR4435-2HG
SERPINB22	1.68e-149	1.43154	0.392	0.051	5.46e-145	Secretory Cells 4	SERPINB2
EMP13	1.06e-147	1.16215	0.483	0.074	3.42e-143	Secretory Cells 4	EMP1
DUSP53	1.29e-147	1.26564	0.441	0.065	4.18e-143	Secretory Cells 4	DUSP5
MAL23	8.38e-144	1.27931	0.708	0.192	2.71e-139	Secretory Cells 4	MAL2
ASS14	2.14e-141	1.09747	0.465	0.075	6.94e-137	Secretory Cells 4	ASS1
GALNT53	5.2e-141	1.25126	0.483	0.081	1.68e-136	Secretory Cells 4	GALNT5
HSPB15	7.94e-137	1.27581	0.763	0.217	2.57e-132	Secretory Cells 4	HSPB1
CXCL31	1.71e-136	1.10491	0.225	0.017	5.54e-132	Secretory Cells 4	CXCL3
ADAM94	1.5e-135	1.1279	0.614	0.14	4.86e-131	Secretory Cells 4	ADAM9
BIRC31	1.96e-135	1.06631	0.508	0.093	6.34e-131	Secretory Cells 4	BIRC3
TCIM1	2.9e-135	0.77173	0.24	0.02	9.39e-131	Secretory Cells 4	TCIM
IL1RN2	3.35e-134	1.05204	0.359	0.046	1.08e-129	Secretory Cells 4	IL1RN
MXD13	1.35e-132	1.04787	0.486	0.085	4.38e-128	Secretory Cells 4	MXD1
TPM43	5.35e-132	1.15847	0.684	0.174	1.73e-127	Secretory Cells 4	TPM4
HDAC91	1.68e-127	0.746639	0.307	0.036	5.44e-123	Secretory Cells 4	HDAC9
CLDN14	2.35e-123	1.21853	0.508	0.105	7.6e-119	Secretory Cells 4	CLDN1
GDF153	1.2e-122	1.30363	0.696	0.191	3.9e-118	Secretory Cells 4	GDF15
SPTSSA3	1.44e-122	0.99263	0.502	0.103	4.66e-118	Secretory Cells 4	SPTSSA
LCN26	4.64e-121	1.10411	0.739	0.199	1.5e-116	Secretory Cells 4	LCN2
CAV21	6.43e-118	0.697881	0.31	0.04	2.08e-113	Secretory Cells 4	CAV2
IL32	3.28e-117	0.664952	0.179	0.013	1.06e-112	Secretory Cells 4	IL32
HES12	4.21e-116	1.48002	0.587	0.147	1.36e-111	Secretory Cells 4	HES1
ACTB4	7.81e-114	1.27488	0.863	0.376	2.53e-109	Secretory Cells 4	ACTB
AQP55	4.32e-113	1.38396	0.59	0.146	1.4e-108	Secretory Cells 4	AQP5
JUNB2	2.56e-112	1.15739	0.663	0.185	8.29e-108	Secretory Cells 4	JUNB
ANXA16	7.57e-110	1.18088	0.988	0.711	2.45e-105	Secretory Cells 4	ANXA1
SAT15	3.87e-109	1.04147	0.994	0.703	1.25e-104	Secretory Cells 4	SAT1
BCL103	5.33e-108	0.804909	0.356	0.057	1.73e-103	Secretory Cells 4	BCL10
CD554	7.1e-107	1.13271	0.775	0.27	2.3e-102	Secretory Cells 4	CD55
GADD45A2	2.82e-106	1.12138	0.486	0.108	9.15e-102	Secretory Cells 4	GADD45A
NFKBIZ3	5.9e-106	1.06271	0.541	0.129	1.91e-101	Secretory Cells 4	NFKBIZ
DSG24	2.28e-105	0.986403	0.538	0.132	7.39e-101	Secretory Cells 4	DSG2
CXCL175	5.31e-104	0.891768	0.678	0.191	1.72e-99	Secretory Cells 4	CXCL17
DDIT31	5.61e-104	1.05992	0.456	0.096	1.82e-99	Secretory Cells 4	DDIT3
ZFP363	9.89e-104	1.12487	0.632	0.178	3.2e-99	Secretory Cells 4	ZFP36
PLS33	2.03e-103	0.902471	0.365	0.062	6.57e-99	Secretory Cells 4	PLS3
MESP11	5.45e-103	0.552564	0.207	0.02	1.76e-98	Secretory Cells 4	MESP1
MAFF3	2.9e-102	0.914704	0.456	0.093	9.39e-98	Secretory Cells 4	MAFF
UGCG3	2.97e-102	1.05197	0.675	0.221	9.62e-98	Secretory Cells 4	UGCG
BBC3	4.36e-102	0.581721	0.216	0.022	1.41e-97	Secretory Cells 4	BBC3
ERRFI13	4.59e-102	1.08786	0.505	0.12	1.49e-97	Secretory Cells 4	ERRFI1
KRT194	1.52e-100	1.00846	0.939	0.482	4.92e-96	Secretory Cells 4	KRT19
SOD23	3.86e-100	1.32273	0.702	0.254	1.25e-95	Secretory Cells 4	SOD2
PTP4A13	9.75e-100	0.903586	0.568	0.151	3.16e-95	Secretory Cells 4	PTP4A1
RPL411	2.89e-99	0.739397	0.608	0.155	9.35e-95	Secretory Cells 4	RPL41
EFNA13	2.09e-98	0.958646	0.362	0.064	6.78e-94	Secretory Cells 4	EFNA1
S100A62	2.52e-98	1.19452	0.967	0.639	8.17e-94	Secretory Cells 4	S100A6
CDKN1A5	2.11e-97	1.06512	0.653	0.209	6.83e-93	Secretory Cells 4	CDKN1A
F35	3.66e-97	1.21752	0.842	0.357	1.19e-92	Secretory Cells 4	F3
COX6A12	4.02e-97	0.987558	0.65	0.2	1.3e-92	Secretory Cells 4	COX6A1
REEP34	1.66e-94	0.754948	0.453	0.1	5.38e-90	Secretory Cells 4	REEP3
SDC14	2.02e-94	0.858047	0.416	0.085	6.53e-90	Secretory Cells 4	SDC1
IFITM34	5.4e-94	1.01222	0.553	0.151	1.75e-89	Secretory Cells 4	IFITM3
RHOV4	1.23e-93	0.889752	0.347	0.061	3.99e-89	Secretory Cells 4	RHOV
HEBP25	4.74e-93	0.998345	0.772	0.301	1.53e-88	Secretory Cells 4	HEBP2
HSPA52	9.39e-93	1.34013	0.872	0.446	3.04e-88	Secretory Cells 4	HSPA5
BHLHE403	2.41e-92	1.0621	0.544	0.145	7.82e-88	Secretory Cells 4	BHLHE40
KRT174	3.35e-92	1.29636	0.353	0.063	1.09e-87	Secretory Cells 4	KRT17
TACSTD26	1.18e-91	1.0369	0.933	0.458	3.84e-87	Secretory Cells 4	TACSTD2
C19orf334	5.08e-91	0.909662	0.48	0.116	1.65e-86	Secretory Cells 4	C19orf33
PHLDA23	2.79e-90	0.72934	0.249	0.033	9.04e-86	Secretory Cells 4	PHLDA2
CXCL164	1.13e-89	0.764012	0.383	0.078	3.67e-85	Secretory Cells 4	CXCL16
RAB11FIP15	6.43e-89	1.02646	0.818	0.371	2.08e-84	Secretory Cells 4	RAB11FIP1
IRF13	8.57e-89	1.18784	0.629	0.212	2.78e-84	Secretory Cells 4	IRF1
GBP22	1.38e-87	0.620934	0.301	0.048	4.47e-83	Secretory Cells 4	GBP2
SFN4	2.63e-87	1.09594	0.374	0.076	8.51e-83	Secretory Cells 4	SFN
ATF31	3.62e-87	1.1296	0.684	0.239	1.17e-82	Secretory Cells 4	ATF3
YBX12	4.27e-87	0.831313	0.599	0.183	1.38e-82	Secretory Cells 4	YBX1
BEST11	5.18e-87	0.709889	0.435	0.092	1.68e-82	Secretory Cells 4	BEST1
CYP3A5	7.35e-86	0.656348	0.167	0.015	2.38e-81	Secretory Cells 4	CYP3A5
UBC4	8.6e-86	0.936688	0.942	0.528	2.78e-81	Secretory Cells 4	UBC
NAMPT4	3.88e-85	0.847111	0.447	0.106	1.26e-80	Secretory Cells 4	NAMPT
RPS271	3.92e-85	0.6829	0.517	0.132	1.27e-80	Secretory Cells 4	RPS27
PLK23	4.41e-85	0.858846	0.34	0.064	1.43e-80	Secretory Cells 4	PLK2
GBP13	6.7e-85	1.0464	0.438	0.104	2.17e-80	Secretory Cells 4	GBP1
IFITM13	8.89e-85	0.777113	0.31	0.053	2.88e-80	Secretory Cells 4	IFITM1
MET4	2.84e-84	0.868801	0.395	0.087	9.21e-80	Secretory Cells 4	MET
C32	9.01e-84	0.796864	0.468	0.11	2.92e-79	Secretory Cells 4	C3
S100A164	2e-83	0.825187	0.398	0.086	6.49e-79	Secretory Cells 4	S100A16
GPCPD12	2.43e-83	0.875723	0.426	0.099	7.87e-79	Secretory Cells 4	GPCPD1
PPP1CB4	8.31e-83	0.962362	0.79	0.349	2.69e-78	Secretory Cells 4	PPP1CB
CD634	1.44e-82	0.947744	0.836	0.407	4.67e-78	Secretory Cells 4	CD63
KLF54	1.49e-82	0.901659	0.76	0.314	4.82e-78	Secretory Cells 4	KLF5
RPLP04	2.68e-82	0.988825	0.818	0.378	8.67e-78	Secretory Cells 4	RPLP0
PPP1R15A3	6.44e-82	0.993898	0.833	0.376	2.09e-77	Secretory Cells 4	PPP1R15A
PPA14	5.03e-81	0.718995	0.495	0.133	1.63e-76	Secretory Cells 4	PPA1
AC093484.31	2.33e-80	0.684191	0.316	0.055	7.55e-76	Secretory Cells 4	AC093484.3
CCNL12	2.57e-80	0.826317	0.714	0.264	8.33e-76	Secretory Cells 4	CCNL1
UCA12	1.32e-79	0.472603	0.182	0.02	4.26e-75	Secretory Cells 4	UCA1
RPS27A1	3.61e-79	0.769323	0.614	0.2	1.17e-74	Secretory Cells 4	RPS27A
CDKN2B3	1.53e-78	0.71241	0.328	0.063	4.95e-74	Secretory Cells 4	CDKN2B
S100A43	1.56e-78	1.06715	0.532	0.16	5.05e-74	Secretory Cells 4	S100A4
DNAJB15	2.79e-78	0.994773	0.875	0.439	9.03e-74	Secretory Cells 4	DNAJB1
AHR2	3.7e-78	0.754044	0.444	0.111	1.2e-73	Secretory Cells 4	AHR
ICAM12	5.98e-78	0.993518	0.274	0.045	1.94e-73	Secretory Cells 4	ICAM1
MGST12	6.89e-78	0.757249	0.471	0.122	2.23e-73	Secretory Cells 4	MGST1
TAP13	1.9e-77	0.796534	0.462	0.122	6.15e-73	Secretory Cells 4	TAP1
CXCL14	2.56e-77	1.47599	0.286	0.05	8.29e-73	Secretory Cells 4	CXCL1
MYL12A4	1.39e-76	0.929545	0.745	0.318	4.51e-72	Secretory Cells 4	MYL12A
RPS183	2.58e-76	0.908459	0.79	0.352	8.35e-72	Secretory Cells 4	RPS18
B4GALT54	2.89e-76	0.810319	0.523	0.156	9.37e-72	Secretory Cells 4	B4GALT5
CYR611	5.22e-76	1.00916	0.502	0.14	1.69e-71	Secretory Cells 4	CYR61
TFCP2L12	4.77e-75	0.735228	0.495	0.136	1.55e-70	Secretory Cells 4	TFCP2L1
CSTB6	8.41e-75	0.908109	0.729	0.309	2.72e-70	Secretory Cells 4	CSTB
S100A114	3.65e-74	0.884389	0.778	0.353	1.18e-69	Secretory Cells 4	S100A11
CAP14	9.34e-74	0.76448	0.647	0.238	3.03e-69	Secretory Cells 4	CAP1
MPZL24	3.67e-73	0.782541	0.432	0.113	1.19e-68	Secretory Cells 4	MPZL2
2020-06-02	7.34e-73	0.939501	0.903	0.48	2.38e-68	Secretory Cells 4	JUN
TMSB103	8.8e-73	0.804781	0.921	0.496	2.85e-68	Secretory Cells 4	TMSB10
MYL12B3	9.42e-73	0.847152	0.778	0.363	3.05e-68	Secretory Cells 4	MYL12B
HK23	2e-72	0.483866	0.207	0.028	6.47e-68	Secretory Cells 4	HK2
ELF36	2.24e-72	0.799231	0.945	0.542	7.27e-68	Secretory Cells 4	ELF3
ITGB83	2.51e-72	1.07722	0.663	0.275	8.13e-68	Secretory Cells 4	ITGB8
FTL2	3.42e-72	1.01099	0.818	0.412	1.11e-67	Secretory Cells 4	FTL
UQCR112	3.42e-72	0.709012	0.666	0.244	1.11e-67	Secretory Cells 4	UQCR11
RPS292	1.05e-71	0.666445	0.638	0.221	3.4e-67	Secretory Cells 4	RPS29
HMGA13	1.43e-70	0.65107	0.334	0.072	4.63e-66	Secretory Cells 4	HMGA1
SLC38A24	1.79e-70	0.672473	0.574	0.182	5.79e-66	Secretory Cells 4	SLC38A2
TMEM1653	2.14e-70	0.823561	0.556	0.187	6.92e-66	Secretory Cells 4	TMEM165
SQSTM14	8.07e-70	0.948143	0.781	0.379	2.61e-65	Secretory Cells 4	SQSTM1
SOCS31	9.05e-70	0.997303	0.359	0.081	2.93e-65	Secretory Cells 4	SOCS3
CDH14	1.54e-69	0.870421	0.693	0.289	4.99e-65	Secretory Cells 4	CDH1
SAA4	2.3e-69	0.457447	0.152	0.016	7.45e-65	Secretory Cells 4	SAA4
ACTG14	2.44e-69	0.937184	0.912	0.523	7.9e-65	Secretory Cells 4	ACTG1
SCEL3	2.7e-69	0.491851	0.307	0.058	8.74e-65	Secretory Cells 4	SCEL
STOM3	5.3e-69	0.834415	0.486	0.149	1.72e-64	Secretory Cells 4	STOM
SDCBP24	5.61e-69	0.741256	0.426	0.113	1.82e-64	Secretory Cells 4	SDCBP2
KRT83	6.19e-69	0.958295	0.742	0.349	2.01e-64	Secretory Cells 4	KRT8
CFB4	7.04e-69	0.752576	0.31	0.064	2.28e-64	Secretory Cells 4	CFB
CNN22	1.33e-68	0.60058	0.307	0.062	4.3e-64	Secretory Cells 4	CNN2
RPL261	1.73e-68	0.71662	0.544	0.173	5.61e-64	Secretory Cells 4	RPL26
GALNT73	3.48e-68	0.637658	0.328	0.071	1.13e-63	Secretory Cells 4	GALNT7
DUSP12	1.01e-67	0.795644	0.815	0.355	3.28e-63	Secretory Cells 4	DUSP1
RPL342	2.02e-67	0.682144	0.842	0.41	6.55e-63	Secretory Cells 4	RPL34
HES44	3.6e-67	0.57362	0.216	0.033	1.17e-62	Secretory Cells 4	HES4
UPP12	9.57e-67	0.715258	0.252	0.044	3.1e-62	Secretory Cells 4	UPP1
LGALS34	1.05e-66	0.788033	0.918	0.534	3.4e-62	Secretory Cells 4	LGALS3
SOX43	1.74e-66	0.964081	0.535	0.177	5.65e-62	Secretory Cells 4	SOX4
ANXA32	4.25e-66	0.832728	0.429	0.123	1.38e-61	Secretory Cells 4	ANXA3
CEACAM12	2.3e-65	0.488203	0.246	0.041	7.45e-61	Secretory Cells 4	CEACAM1
TENT5A2	4.01e-65	0.845159	0.462	0.14	1.3e-60	Secretory Cells 4	TENT5A
CLIC42	4.23e-65	0.55011	0.228	0.037	1.37e-60	Secretory Cells 4	CLIC4
NEDD91	5.27e-65	0.692177	0.359	0.087	1.71e-60	Secretory Cells 4	NEDD9
SBDS3	1.02e-64	0.613469	0.395	0.103	3.29e-60	Secretory Cells 4	SBDS
TGFB23	1.08e-64	0.503002	0.179	0.024	3.5e-60	Secretory Cells 4	TGFB2
RPL122	1.12e-64	0.756154	0.599	0.217	3.63e-60	Secretory Cells 4	RPL12
COX7B1	1.23e-64	0.703184	0.614	0.225	3.99e-60	Secretory Cells 4	COX7B
IER34	2.43e-64	0.736226	0.398	0.102	7.87e-60	Secretory Cells 4	IER3
PPTC72	4.99e-64	0.79493	0.45	0.137	1.62e-59	Secretory Cells 4	PPTC7
MUC17	1.01e-63	0.715908	0.736	0.308	3.28e-59	Secretory Cells 4	MUC1
ARRDC34	1.49e-63	0.797008	0.498	0.161	4.83e-59	Secretory Cells 4	ARRDC3
RPS192	2.34e-63	0.663487	0.796	0.374	7.59e-59	Secretory Cells 4	RPS19
YWHAZ4	2.43e-63	0.805893	0.742	0.35	7.87e-59	Secretory Cells 4	YWHAZ
CSTA3	2.61e-63	0.65796	0.271	0.052	8.45e-59	Secretory Cells 4	CSTA
UPK1B4	1.16e-62	0.631491	0.222	0.036	3.77e-58	Secretory Cells 4	UPK1B
ERO1A4	1.33e-62	0.638599	0.407	0.11	4.32e-58	Secretory Cells 4	ERO1A
PFN11	1.61e-62	0.693342	0.438	0.127	5.21e-58	Secretory Cells 4	PFN1
ATP1B16	2.33e-62	0.718711	0.857	0.44	7.53e-58	Secretory Cells 4	ATP1B1
AC015712.21	3.55e-62	0.457962	0.146	0.016	1.15e-57	Secretory Cells 4	AC015712.2
COX7A24	3.64e-62	0.709883	0.772	0.367	1.18e-57	Secretory Cells 4	COX7A2
RDH105	4.53e-62	0.787983	0.498	0.157	1.47e-57	Secretory Cells 4	RDH10
HERPUD11	4.7e-62	0.98847	0.517	0.181	1.52e-57	Secretory Cells 4	HERPUD1
YWHAG3	6.57e-62	0.704526	0.456	0.141	2.13e-57	Secretory Cells 4	YWHAG
NMU1	1.49e-61	0.476051	0.137	0.015	4.82e-57	Secretory Cells 4	NMU
CHMP1B-AS1	2.51e-61	0.354272	0.112	0.01	8.13e-57	Secretory Cells 4	CHMP1B-AS1
ITPKC3	4.87e-61	1.04204	0.413	0.121	1.58e-56	Secretory Cells 4	ITPKC
RIOK33	8.94e-61	0.719456	0.562	0.207	2.9e-56	Secretory Cells 4	RIOK3
AL138963.3	1.34e-60	0.468329	0.198	0.03	4.35e-56	Secretory Cells 4	AL138963.3
FOS1	1.54e-60	0.770885	0.824	0.379	4.97e-56	Secretory Cells 4	FOS
MUC213	1.58e-60	0.500918	0.228	0.039	5.12e-56	Secretory Cells 4	MUC21
TMBIM13	2.89e-60	0.697554	0.362	0.093	9.36e-56	Secretory Cells 4	TMBIM1
H3F3B4	5.85e-60	0.746928	0.884	0.51	1.9e-55	Secretory Cells 4	H3F3B
ISG154	5.87e-60	1.03044	0.404	0.116	1.9e-55	Secretory Cells 4	ISG15
SLC25A251	6.66e-60	0.74041	0.401	0.112	2.16e-55	Secretory Cells 4	SLC25A25
TRIP104	9.94e-60	0.558029	0.298	0.064	3.22e-55	Secretory Cells 4	TRIP10
KYNU2	1.18e-59	0.548814	0.249	0.047	3.84e-55	Secretory Cells 4	KYNU
RPLP13	2.48e-59	0.650399	0.821	0.416	8.05e-55	Secretory Cells 4	RPLP1
ZFP36L12	2.99e-59	0.697211	0.62	0.241	9.68e-55	Secretory Cells 4	ZFP36L1
CAPZA12	5.02e-59	0.612243	0.489	0.159	1.63e-54	Secretory Cells 4	CAPZA1
CLDN45	6.83e-59	0.848139	0.821	0.406	2.21e-54	Secretory Cells 4	CLDN4
ARNTL23	8e-59	0.677674	0.255	0.051	2.59e-54	Secretory Cells 4	ARNTL2
EIF14	5.79e-58	0.728701	0.79	0.419	1.88e-53	Secretory Cells 4	EIF1
ZNF2174	8.5e-58	0.722665	0.511	0.179	2.75e-53	Secretory Cells 4	ZNF217
RIPK2	1.23e-57	0.553288	0.188	0.029	3.97e-53	Secretory Cells 4	RIPK2
TXN4	1.26e-57	0.679106	0.839	0.435	4.07e-53	Secretory Cells 4	TXN
S100P6	2.03e-57	0.587789	0.739	0.305	6.56e-53	Secretory Cells 4	S100P
TNFAIP24	3.34e-57	0.963147	0.444	0.138	1.08e-52	Secretory Cells 4	TNFAIP2
AP005329.1	4.22e-57	0.308277	0.122	0.012	1.37e-52	Secretory Cells 4	AP005329.1
TRIB12	5.72e-57	0.714909	0.347	0.091	1.85e-52	Secretory Cells 4	TRIB1
ETS21	9.56e-57	0.839303	0.45	0.147	3.1e-52	Secretory Cells 4	ETS2
BTG3	4.6e-56	0.543212	0.28	0.061	1.49e-51	Secretory Cells 4	BTG3
WEE11	5.24e-56	0.856265	0.495	0.179	1.7e-51	Secretory Cells 4	WEE1
HLA-E5	7.22e-56	0.654182	0.9	0.491	2.34e-51	Secretory Cells 4	HLA-E
RAB5IF3	7.83e-56	0.567242	0.319	0.078	2.53e-51	Secretory Cells 4	RAB5IF
RBM32	9.7e-56	0.623953	0.608	0.243	3.14e-51	Secretory Cells 4	RBM3
IRS22	1.76e-55	0.70101	0.362	0.099	5.71e-51	Secretory Cells 4	IRS2
PDP13	2.07e-55	0.690654	0.347	0.092	6.7e-51	Secretory Cells 4	PDP1
UQCR102	2.21e-55	0.713327	0.568	0.224	7.16e-51	Secretory Cells 4	UQCR10
PTP4A23	4.56e-55	0.723399	0.559	0.223	1.48e-50	Secretory Cells 4	PTP4A2
SDCBP3	5.34e-55	0.618063	0.544	0.204	1.73e-50	Secretory Cells 4	SDCBP
FTH14	9.36e-55	0.738803	0.9	0.549	3.03e-50	Secretory Cells 4	FTH1
LITAF4	1.12e-54	0.709159	0.52	0.194	3.64e-50	Secretory Cells 4	LITAF
KLF61	2.62e-54	0.678561	0.723	0.338	8.47e-50	Secretory Cells 4	KLF6
ARF63	4.7e-54	0.595858	0.419	0.129	1.52e-49	Secretory Cells 4	ARF6
MAP3K83	6.8e-54	0.634218	0.383	0.111	2.2e-49	Secretory Cells 4	MAP3K8
ARPC22	8.13e-54	0.615533	0.672	0.303	2.63e-49	Secretory Cells 4	ARPC2
CFL2	9.38e-54	0.434795	0.182	0.029	3.04e-49	Secretory Cells 4	CFL2
LMO75	1.46e-53	0.76846	0.757	0.389	4.72e-49	Secretory Cells 4	LMO7
EPS81	1.52e-53	0.682805	0.459	0.156	4.93e-49	Secretory Cells 4	EPS8
B2M5	3.15e-53	0.547477	1	0.805	1.02e-48	Secretory Cells 4	B2M
TSC22D12	3.63e-53	0.791396	0.675	0.317	1.17e-48	Secretory Cells 4	TSC22D1
PELI13	8.3e-53	0.715691	0.471	0.168	2.69e-48	Secretory Cells 4	PELI1
OCLN2	2.06e-52	0.567216	0.243	0.051	6.69e-48	Secretory Cells 4	OCLN
ABLIM16	7.92e-52	0.68259	0.647	0.285	2.57e-47	Secretory Cells 4	ABLIM1
CLINT14	8.5e-52	0.672265	0.742	0.373	2.75e-47	Secretory Cells 4	CLINT1
LRRC8A4	9.17e-52	0.545282	0.286	0.067	2.97e-47	Secretory Cells 4	LRRC8A
PARD6B2	1.57e-51	0.744626	0.404	0.13	5.09e-47	Secretory Cells 4	PARD6B
TXNDC173	2.27e-51	0.597761	0.41	0.128	7.35e-47	Secretory Cells 4	TXNDC17
RPL391	2.32e-51	0.426908	0.283	0.064	7.51e-47	Secretory Cells 4	RPL39
RPL13A3	6.06e-51	0.60395	0.754	0.38	1.96e-46	Secretory Cells 4	RPL13A
SPNS22	8.98e-51	0.425348	0.216	0.04	2.91e-46	Secretory Cells 4	SPNS2
ZNHIT62	9.56e-51	0.560104	0.356	0.1	3.1e-46	Secretory Cells 4	ZNHIT6
ATP5F1E2	1.41e-50	0.603503	0.66	0.292	4.58e-46	Secretory Cells 4	ATP5F1E
RPS203	1.85e-50	0.630491	0.729	0.356	6.01e-46	Secretory Cells 4	RPS20
PDIA32	1.95e-50	0.715676	0.578	0.247	6.31e-46	Secretory Cells 4	PDIA3
PTGES6	3.29e-50	0.467933	0.201	0.036	1.06e-45	Secretory Cells 4	PTGES
ITGB14	3.53e-50	0.688415	0.468	0.168	1.14e-45	Secretory Cells 4	ITGB1
RPS15A1	3.59e-50	0.444575	0.477	0.161	1.16e-45	Secretory Cells 4	RPS15A
RPL35A2	3.92e-50	0.609406	0.714	0.344	1.27e-45	Secretory Cells 4	RPL35A
TMEM30A3	4.3e-50	0.721497	0.55	0.227	1.39e-45	Secretory Cells 4	TMEM30A
WASL3	5.4e-50	0.729009	0.429	0.146	1.75e-45	Secretory Cells 4	WASL
MAP3K14	6e-50	0.572607	0.307	0.079	1.94e-45	Secretory Cells 4	MAP3K1
ARL5B2	6.59e-50	0.617959	0.286	0.07	2.13e-45	Secretory Cells 4	ARL5B
BPIFA13	6.96e-50	1.39454	0.243	0.051	2.25e-45	Secretory Cells 4	BPIFA1
IER23	7.67e-50	0.841643	0.508	0.193	2.48e-45	Secretory Cells 4	IER2
RPL275	1.14e-49	0.573322	0.696	0.333	3.71e-45	Secretory Cells 4	RPL27
TOB15	1.16e-49	0.660568	0.565	0.232	3.77e-45	Secretory Cells 4	TOB1
ADGRF16	1.96e-49	0.633859	0.596	0.249	6.36e-45	Secretory Cells 4	ADGRF1
ATP10B4	2.42e-49	0.550351	0.334	0.091	7.83e-45	Secretory Cells 4	ATP10B
LDHA4	2.66e-49	0.611575	0.365	0.106	8.61e-45	Secretory Cells 4	LDHA
TMED23	6.24e-49	0.555779	0.505	0.19	2.02e-44	Secretory Cells 4	TMED2
SET2	7.13e-49	0.624325	0.578	0.244	2.31e-44	Secretory Cells 4	SET
CALR5	7.36e-49	0.700128	0.641	0.304	2.38e-44	Secretory Cells 4	CALR
TMOD33	7.47e-49	0.642305	0.547	0.224	2.42e-44	Secretory Cells 4	TMOD3
CXADR2	8.36e-49	0.618611	0.38	0.119	2.71e-44	Secretory Cells 4	CXADR
TRAM15	8.5e-49	0.729473	0.526	0.213	2.75e-44	Secretory Cells 4	TRAM1
SLC25A51	8.65e-49	0.747862	0.553	0.234	2.8e-44	Secretory Cells 4	SLC25A5
AREG3	1.45e-48	0.533245	0.17	0.028	4.7e-44	Secretory Cells 4	AREG
DNAJB43	1.8e-48	0.621489	0.45	0.156	5.83e-44	Secretory Cells 4	DNAJB4
BAG31	1.86e-48	0.808932	0.462	0.167	6.02e-44	Secretory Cells 4	BAG3
AC006064.4	1.88e-48	0.431963	0.185	0.032	6.08e-44	Secretory Cells 4	AC006064.4
GPR872	4.32e-48	0.480863	0.167	0.027	1.4e-43	Secretory Cells 4	GPR87
HSPA1A2	4.47e-48	0.666291	0.869	0.481	1.45e-43	Secretory Cells 4	HSPA1A
ANKRD222	5e-48	0.247482	0.116	0.013	1.62e-43	Secretory Cells 4	ANKRD22
RPL351	7.77e-48	0.58228	0.632	0.278	2.52e-43	Secretory Cells 4	RPL35
ADM3	1.01e-47	0.720637	0.35	0.102	3.26e-43	Secretory Cells 4	ADM
CFL14	1.45e-47	0.599306	0.541	0.218	4.69e-43	Secretory Cells 4	CFL1
PTGS21	2.28e-47	0.568652	0.143	0.02	7.37e-43	Secretory Cells 4	PTGS2
IFNGR22	4.22e-47	0.461997	0.182	0.032	1.37e-42	Secretory Cells 4	IFNGR2
MYOF3	4.89e-47	0.65218	0.596	0.267	1.58e-42	Secretory Cells 4	MYOF
KLF34	7.41e-47	0.67847	0.477	0.182	2.4e-42	Secretory Cells 4	KLF3
PSAP5	8.1e-47	0.595571	0.836	0.467	2.62e-42	Secretory Cells 4	PSAP
VDAC23	9.9e-47	0.558203	0.298	0.08	3.21e-42	Secretory Cells 4	VDAC2
ENO13	1.09e-46	0.731571	0.608	0.284	3.53e-42	Secretory Cells 4	ENO1
LDLR3	1.09e-46	0.596376	0.398	0.124	3.54e-42	Secretory Cells 4	LDLR
FAM129B4	1.78e-46	0.570312	0.48	0.182	5.76e-42	Secretory Cells 4	FAM129B
GLUL5	2.23e-46	0.654281	0.869	0.51	7.23e-42	Secretory Cells 4	GLUL
SGK12	3.08e-46	0.642716	0.535	0.212	9.99e-42	Secretory Cells 4	SGK1
NR1D12	3.28e-46	0.452354	0.14	0.02	1.06e-41	Secretory Cells 4	NR1D1
CSNK1A15	3.33e-46	0.547495	0.72	0.36	1.08e-41	Secretory Cells 4	CSNK1A1
NDUFA43	3.79e-46	0.594058	0.693	0.344	1.23e-41	Secretory Cells 4	NDUFA4
MBOAT24	4.28e-46	0.691334	0.359	0.114	1.38e-41	Secretory Cells 4	MBOAT2
TNFAIP31	6.07e-46	0.318081	0.571	0.235	1.96e-41	Secretory Cells 4	TNFAIP3
ATP5MPL2	6.47e-46	0.5399	0.502	0.192	2.1e-41	Secretory Cells 4	ATP5MPL
SNRPG1	6.65e-46	0.4827	0.328	0.092	2.15e-41	Secretory Cells 4	SNRPG
HSP90B14	6.86e-46	0.707568	0.836	0.488	2.22e-41	Secretory Cells 4	HSP90B1
TM9SF34	9.91e-46	0.585361	0.705	0.349	3.21e-41	Secretory Cells 4	TM9SF3
GADD45B2	1.31e-45	0.630103	0.641	0.277	4.26e-41	Secretory Cells 4	GADD45B
RPS63	1.65e-45	0.575089	0.881	0.531	5.34e-41	Secretory Cells 4	RPS6
PHLDA33	1.67e-45	0.46648	0.201	0.04	5.41e-41	Secretory Cells 4	PHLDA3
RAB103	2.73e-45	0.675619	0.544	0.236	8.85e-41	Secretory Cells 4	RAB10
RAP2B3	3.7e-45	0.652549	0.277	0.071	1.2e-40	Secretory Cells 4	RAP2B
ACBD33	8.31e-45	0.624195	0.426	0.153	2.69e-40	Secretory Cells 4	ACBD3
PTTG1IP5	8.82e-45	0.609318	0.657	0.32	2.86e-40	Secretory Cells 4	PTTG1IP
RHOB1	9.63e-45	0.831042	0.574	0.254	3.12e-40	Secretory Cells 4	RHOB
PLSCR14	1.06e-44	0.707533	0.422	0.152	3.44e-40	Secretory Cells 4	PLSCR1
COQ10B2	1.18e-44	0.549772	0.31	0.087	3.83e-40	Secretory Cells 4	COQ10B
BACE24	1.24e-44	0.626257	0.392	0.132	4.02e-40	Secretory Cells 4	BACE2
PSMA2	1.29e-44	0.478157	0.231	0.051	4.18e-40	Secretory Cells 4	PSMA2
KLF42	2.33e-44	0.546638	0.498	0.188	7.53e-40	Secretory Cells 4	KLF4
KRAS3	2.64e-44	0.641725	0.398	0.136	8.55e-40	Secretory Cells 4	KRAS
GAPDH5	3.4e-44	0.609338	0.748	0.4	1.1e-39	Secretory Cells 4	GAPDH
KCNK13	3.86e-44	0.61728	0.343	0.107	1.25e-39	Secretory Cells 4	KCNK1
NCK11	5.05e-44	0.462187	0.261	0.064	1.64e-39	Secretory Cells 4	NCK1
VCL4	5.17e-44	0.582127	0.319	0.091	1.67e-39	Secretory Cells 4	VCL
ASPH4	7.13e-44	0.593388	0.459	0.173	2.31e-39	Secretory Cells 4	ASPH
SDR16C52	7.38e-44	0.517219	0.237	0.055	2.39e-39	Secretory Cells 4	SDR16C5
PTMA2	9.95e-44	0.516961	0.717	0.356	3.22e-39	Secretory Cells 4	PTMA
ITGB62	1.31e-43	0.442408	0.158	0.027	4.23e-39	Secretory Cells 4	ITGB6
RPL154	2.35e-43	0.542	0.684	0.346	7.6e-39	Secretory Cells 4	RPL15
ATP5MD2	2.89e-43	0.568588	0.511	0.207	9.36e-39	Secretory Cells 4	ATP5MD
SERPINB15	3.59e-43	0.7788	0.48	0.199	1.16e-38	Secretory Cells 4	SERPINB1
RPS243	3.84e-43	0.455801	0.693	0.339	1.24e-38	Secretory Cells 4	RPS24
OSMR2	4.46e-43	0.387388	0.17	0.031	1.45e-38	Secretory Cells 4	OSMR
IFRD12	7.07e-43	0.43832	0.334	0.098	2.29e-38	Secretory Cells 4	IFRD1
MAP3K131	8.22e-43	0.622347	0.489	0.199	2.66e-38	Secretory Cells 4	MAP3K13
CLEC2B1	1.51e-42	0.576245	0.204	0.042	4.9e-38	Secretory Cells 4	CLEC2B
FAU5	1.81e-42	0.558256	0.684	0.348	5.85e-38	Secretory Cells 4	FAU
PABPC15	2.61e-42	0.530694	0.812	0.443	8.45e-38	Secretory Cells 4	PABPC1
IL6ST4	2.85e-42	0.58398	0.459	0.18	9.22e-38	Secretory Cells 4	IL6ST
ACTR23	3.7e-42	0.553659	0.602	0.276	1.2e-37	Secretory Cells 4	ACTR2
H1FX3	3.83e-42	0.773634	0.413	0.154	1.24e-37	Secretory Cells 4	H1FX
S100A102	4.61e-42	0.767123	0.596	0.285	1.49e-37	Secretory Cells 4	S100A10
RPL133	5.42e-42	0.532882	0.714	0.378	1.75e-37	Secretory Cells 4	RPL13
SPCS32	6.63e-42	0.469207	0.334	0.102	2.15e-37	Secretory Cells 4	SPCS3
AC025154.2	7.9e-42	0.471794	0.167	0.031	2.56e-37	Secretory Cells 4	AC025154.2
MIDN3	7.96e-42	0.539658	0.313	0.092	2.58e-37	Secretory Cells 4	MIDN
GPNMB	1.04e-41	0.392557	0.146	0.023	3.37e-37	Secretory Cells 4	GPNMB
AKR1C24	1.34e-41	0.652818	0.401	0.14	4.34e-37	Secretory Cells 4	AKR1C2
BZW12	1.42e-41	0.581232	0.368	0.122	4.61e-37	Secretory Cells 4	BZW1
ABCA122	1.87e-41	0.440137	0.149	0.025	6.05e-37	Secretory Cells 4	ABCA12
VAMP85	2.18e-41	0.538181	0.742	0.373	7.06e-37	Secretory Cells 4	VAMP8
DNAJA12	2.24e-41	0.495075	0.818	0.464	7.24e-37	Secretory Cells 4	DNAJA1
RPL322	2.24e-41	0.538229	0.538	0.232	7.25e-37	Secretory Cells 4	RPL32
CNN35	2.43e-41	0.61754	0.465	0.184	7.86e-37	Secretory Cells 4	CNN3
RPL14	2.94e-41	0.464732	0.517	0.215	9.54e-37	Secretory Cells 4	RPL14
DUSP103	4.46e-41	0.523244	0.28	0.077	1.45e-36	Secretory Cells 4	DUSP10
SDC46	5.43e-41	0.712926	0.632	0.31	1.76e-36	Secretory Cells 4	SDC4
KRT6A3	6.7e-41	0.617374	0.243	0.058	2.17e-36	Secretory Cells 4	KRT6A
RPL193	7.95e-41	0.57704	0.733	0.412	2.57e-36	Secretory Cells 4	RPL19
CYCS	8.72e-41	0.51336	0.383	0.131	2.82e-36	Secretory Cells 4	CYCS
GCNT34	1.07e-40	0.411301	0.243	0.059	3.46e-36	Secretory Cells 4	GCNT3
PRSS84	1.59e-40	0.44316	0.252	0.063	5.16e-36	Secretory Cells 4	PRSS8
PKM5	1.68e-40	0.594451	0.696	0.384	5.44e-36	Secretory Cells 4	PKM
RNF1413	2.3e-40	0.584463	0.371	0.13	7.43e-36	Secretory Cells 4	RNF141
MMACHC2	2.47e-40	0.320307	0.316	0.088	8e-36	Secretory Cells 4	MMACHC
RAC14	3.19e-40	0.577633	0.587	0.276	1.03e-35	Secretory Cells 4	RAC1
IFNGR13	3.65e-40	0.577089	0.356	0.12	1.18e-35	Secretory Cells 4	IFNGR1
RPL313	7.69e-40	0.535601	0.772	0.435	2.49e-35	Secretory Cells 4	RPL31
SRSF32	1e-39	0.557919	0.663	0.335	3.24e-35	Secretory Cells 4	SRSF3
CD94	1.33e-39	0.561406	0.72	0.393	4.32e-35	Secretory Cells 4	CD9
TMEM106B2	1.4e-39	0.619113	0.374	0.131	4.53e-35	Secretory Cells 4	TMEM106B
GSR4	1.65e-39	0.58235	0.453	0.184	5.34e-35	Secretory Cells 4	GSR
COX6C3	1.97e-39	0.577525	0.681	0.361	6.37e-35	Secretory Cells 4	COX6C
RPS133	2.44e-39	0.540734	0.644	0.323	7.91e-35	Secretory Cells 4	RPS13
FGFBP11	2.53e-39	0.399956	0.119	0.017	8.18e-35	Secretory Cells 4	FGFBP1
THAP9-AS12	2.6e-39	0.534935	0.252	0.066	8.43e-35	Secretory Cells 4	THAP9-AS1
ZFAS13	2.93e-39	0.631492	0.468	0.192	9.5e-35	Secretory Cells 4	ZFAS1
PSME12	2.95e-39	0.603234	0.55	0.255	9.56e-35	Secretory Cells 4	PSME1
PTBP32	4e-39	0.525407	0.532	0.236	1.29e-34	Secretory Cells 4	PTBP3
RPS210	4.31e-39	0.543712	0.541	0.236	1.4e-34	Secretory Cells 4	RPS2
ADRB21	4.36e-39	0.408468	0.185	0.039	1.41e-34	Secretory Cells 4	ADRB2
PSMA72	6.34e-39	0.544201	0.529	0.235	2.05e-34	Secretory Cells 4	PSMA7
SDHD	8.55e-39	0.496599	0.258	0.07	2.77e-34	Secretory Cells 4	SDHD
JPT13	1.03e-38	0.527547	0.31	0.096	3.34e-34	Secretory Cells 4	JPT1
PCNP	1.07e-38	0.493616	0.35	0.117	3.46e-34	Secretory Cells 4	PCNP
KLF103	1.27e-38	0.575016	0.35	0.119	4.11e-34	Secretory Cells 4	KLF10
HINT13	1.68e-38	0.502746	0.614	0.298	5.44e-34	Secretory Cells 4	HINT1
SSR32	1.95e-38	0.502855	0.347	0.117	6.32e-34	Secretory Cells 4	SSR3
RPS123	2.06e-38	0.493649	0.729	0.386	6.66e-34	Secretory Cells 4	RPS12
SLC19A21	2.09e-38	0.521547	0.219	0.053	6.76e-34	Secretory Cells 4	SLC19A2
IFI274	2.3e-38	0.539307	0.815	0.473	7.46e-34	Secretory Cells 4	IFI27
C12orf292	2.32e-38	0.429095	0.182	0.038	7.52e-34	Secretory Cells 4	C12orf29
PDLIM55	2.99e-38	0.537638	0.462	0.189	9.68e-34	Secretory Cells 4	PDLIM5
VAPA2	3.92e-38	0.495521	0.605	0.295	1.27e-33	Secretory Cells 4	VAPA
TMA71	4.03e-38	0.554516	0.353	0.118	1.31e-33	Secretory Cells 4	TMA7
TC2N5	5.86e-38	0.516412	0.538	0.244	1.9e-33	Secretory Cells 4	TC2N
CEBPD2	6.92e-38	0.854756	0.392	0.148	2.24e-33	Secretory Cells 4	CEBPD
RPL233	8.21e-38	0.443554	0.699	0.358	2.66e-33	Secretory Cells 4	RPL23
PTPN2	1.18e-37	0.436708	0.292	0.086	3.83e-33	Secretory Cells 4	PTPN2
OST42	1.24e-37	0.546962	0.374	0.133	4.02e-33	Secretory Cells 4	OST4
TPD52L13	1.65e-37	0.439058	0.237	0.061	5.33e-33	Secretory Cells 4	TPD52L1
SAMD123	1.67e-37	0.48441	0.252	0.069	5.41e-33	Secretory Cells 4	SAMD12
ANXA25	1.72e-37	0.601807	0.9	0.565	5.56e-33	Secretory Cells 4	ANXA2
EGR11	2.11e-37	0.90215	0.35	0.119	6.83e-33	Secretory Cells 4	EGR1
CLDN75	2.18e-37	0.524734	0.672	0.341	7.06e-33	Secretory Cells 4	CLDN7
CD2AP3	2.65e-37	0.569662	0.456	0.193	8.6e-33	Secretory Cells 4	CD2AP
HSPA1B2	3.18e-37	0.590808	0.796	0.444	1.03e-32	Secretory Cells 4	HSPA1B
NDUFV23	3.27e-37	0.514109	0.45	0.183	1.06e-32	Secretory Cells 4	NDUFV2
C9orf162	4.61e-37	0.386361	0.21	0.05	1.49e-32	Secretory Cells 4	C9orf16
GHITM3	5.19e-37	0.527625	0.565	0.267	1.68e-32	Secretory Cells 4	GHITM
NCOA44	5.42e-37	0.523741	0.48	0.204	1.76e-32	Secretory Cells 4	NCOA4
SLC3A23	5.46e-37	0.560365	0.368	0.13	1.77e-32	Secretory Cells 4	SLC3A2
PDGFC2	7.31e-37	0.345986	0.155	0.03	2.37e-32	Secretory Cells 4	PDGFC
LIPH3	7.49e-37	0.629786	0.416	0.165	2.43e-32	Secretory Cells 4	LIPH
TMEM1592	1.03e-36	0.43837	0.222	0.056	3.34e-32	Secretory Cells 4	TMEM159
FCHO22	1.09e-36	0.508844	0.298	0.093	3.54e-32	Secretory Cells 4	FCHO2
RPLP22	1.14e-36	0.461396	0.684	0.352	3.68e-32	Secretory Cells 4	RPLP2
YWHAE3	1.14e-36	0.487407	0.733	0.41	3.7e-32	Secretory Cells 4	YWHAE
SEC61B	1.21e-36	0.569835	0.374	0.137	3.9e-32	Secretory Cells 4	SEC61B
SUB12	1.27e-36	0.4898	0.392	0.144	4.11e-32	Secretory Cells 4	SUB1
CAPZA22	1.78e-36	0.488948	0.407	0.156	5.76e-32	Secretory Cells 4	CAPZA2
NOP102	1.79e-36	0.603362	0.347	0.12	5.81e-32	Secretory Cells 4	NOP10
UQCRQ3	2e-36	0.522449	0.641	0.329	6.48e-32	Secretory Cells 4	UQCRQ
NPM11	2.3e-36	0.542511	0.383	0.14	7.46e-32	Secretory Cells 4	NPM1
TES2	2.31e-36	0.553432	0.35	0.124	7.48e-32	Secretory Cells 4	TES
PTPN134	2.37e-36	0.578017	0.438	0.174	7.67e-32	Secretory Cells 4	PTPN13
WTAP1	2.72e-36	0.497849	0.343	0.117	8.81e-32	Secretory Cells 4	WTAP
CAPN25	3.29e-36	0.531044	0.818	0.488	1.06e-31	Secretory Cells 4	CAPN2
BCL2L152	3.34e-36	0.327777	0.143	0.026	1.08e-31	Secretory Cells 4	BCL2L15
NET13	3.68e-36	0.635942	0.447	0.186	1.19e-31	Secretory Cells 4	NET1
PTPN113	5.45e-36	0.49968	0.38	0.143	1.76e-31	Secretory Cells 4	PTPN11
VEGFA4	5.91e-36	0.399221	0.261	0.071	1.92e-31	Secretory Cells 4	VEGFA
NT5C25	8.17e-36	0.5484	0.453	0.19	2.65e-31	Secretory Cells 4	NT5C2
HLA-A4	8.56e-36	0.443231	0.891	0.53	2.77e-31	Secretory Cells 4	HLA-A
RPS214	1.08e-35	0.511217	0.611	0.306	3.5e-31	Secretory Cells 4	RPS21
HNRNPC	1.2e-35	0.479883	0.602	0.297	3.88e-31	Secretory Cells 4	HNRNPC
WHAMM1	1.47e-35	0.386752	0.225	0.058	4.75e-31	Secretory Cells 4	WHAMM
ZNF1854	1.53e-35	0.487377	0.277	0.083	4.97e-31	Secretory Cells 4	ZNF185
MAP1LC3B3	1.62e-35	0.550516	0.416	0.166	5.24e-31	Secretory Cells 4	MAP1LC3B
RHEB2	1.68e-35	0.506856	0.231	0.062	5.45e-31	Secretory Cells 4	RHEB
RPS251	1.74e-35	0.539333	0.514	0.233	5.63e-31	Secretory Cells 4	RPS25
PIGA2	2.12e-35	0.393501	0.17	0.036	6.88e-31	Secretory Cells 4	PIGA
TIPARP2	2.36e-35	0.589804	0.401	0.158	7.64e-31	Secretory Cells 4	TIPARP
ITCH3	5.23e-35	0.519581	0.371	0.139	1.69e-30	Secretory Cells 4	ITCH
STS3	6.36e-35	0.462138	0.249	0.071	2.06e-30	Secretory Cells 4	STS
CDC424	6.38e-35	0.531792	0.556	0.267	2.07e-30	Secretory Cells 4	CDC42
BAG14	7.35e-35	0.52138	0.483	0.211	2.38e-30	Secretory Cells 4	BAG1
ADAM104	7.78e-35	0.418438	0.413	0.162	2.52e-30	Secretory Cells 4	ADAM10
TAPBP4	8.67e-35	0.572648	0.453	0.195	2.81e-30	Secretory Cells 4	TAPBP
MCL13	9.34e-35	0.347366	0.571	0.261	3.02e-30	Secretory Cells 4	MCL1
STAT14	9.65e-35	0.711608	0.498	0.236	3.12e-30	Secretory Cells 4	STAT1
KDELR14	9.9e-35	0.522076	0.292	0.094	3.21e-30	Secretory Cells 4	KDELR1
HIST1H1C3	1.03e-34	0.650877	0.295	0.092	3.32e-30	Secretory Cells 4	HIST1H1C
GSN5	1.24e-34	0.519064	0.568	0.275	4.03e-30	Secretory Cells 4	GSN
ASAH15	1.49e-34	0.526363	0.587	0.293	4.82e-30	Secretory Cells 4	ASAH1
HBEGF1	1.5e-34	0.538159	0.143	0.027	4.85e-30	Secretory Cells 4	HBEGF
RNF1142	1.73e-34	0.48978	0.322	0.111	5.59e-30	Secretory Cells 4	RNF114
PSME22	1.76e-34	0.591401	0.459	0.2	5.69e-30	Secretory Cells 4	PSME2
SPRR1B2	1.86e-34	0.475212	0.179	0.039	6.01e-30	Secretory Cells 4	SPRR1B
APP5	1.89e-34	0.523744	0.553	0.264	6.11e-30	Secretory Cells 4	APP
SLIRP1	1.96e-34	0.470271	0.374	0.137	6.33e-30	Secretory Cells 4	SLIRP
CANX3	2.23e-34	0.50388	0.796	0.461	7.21e-30	Secretory Cells 4	CANX
HNRNPK2	2.23e-34	0.499645	0.635	0.338	7.22e-30	Secretory Cells 4	HNRNPK
ARL6IP12	2.27e-34	0.527107	0.45	0.193	7.34e-30	Secretory Cells 4	ARL6IP1
SGMS23	3.22e-34	0.56342	0.419	0.171	1.04e-29	Secretory Cells 4	SGMS2
PPP4R21	3.49e-34	0.475519	0.371	0.139	1.13e-29	Secretory Cells 4	PPP4R2
ATP5MG1	3.55e-34	0.516566	0.562	0.272	1.15e-29	Secretory Cells 4	ATP5MG
SLC38A12	3.63e-34	0.373246	0.283	0.086	1.17e-29	Secretory Cells 4	SLC38A1
RSRC22	3.75e-34	0.446814	0.574	0.279	1.22e-29	Secretory Cells 4	RSRC2
COX5A3	4.09e-34	0.542469	0.468	0.204	1.33e-29	Secretory Cells 4	COX5A
ELOB5	6.43e-34	0.564375	0.578	0.294	2.08e-29	Secretory Cells 4	ELOB
GULP12	6.52e-34	0.444862	0.277	0.085	2.11e-29	Secretory Cells 4	GULP1
C6orf621	7.3e-34	0.501722	0.462	0.199	2.37e-29	Secretory Cells 4	C6orf62
MAGT14	8.1e-34	0.441629	0.249	0.071	2.62e-29	Secretory Cells 4	MAGT1
ARHGAP54	8.79e-34	0.550207	0.578	0.296	2.85e-29	Secretory Cells 4	ARHGAP5
CHCHD21	8.8e-34	0.461944	0.468	0.204	2.85e-29	Secretory Cells 4	CHCHD2
TIMP12	9.69e-34	0.387943	0.188	0.044	3.14e-29	Secretory Cells 4	TIMP1
TMEM183A1	9.72e-34	0.435965	0.237	0.066	3.15e-29	Secretory Cells 4	TMEM183A
POMP1	1.11e-33	0.517579	0.429	0.178	3.6e-29	Secretory Cells 4	POMP
SH3BGRL32	1.27e-33	0.571475	0.328	0.116	4.11e-29	Secretory Cells 4	SH3BGRL3
CHMP54	1.32e-33	0.525249	0.477	0.213	4.29e-29	Secretory Cells 4	CHMP5
CD47	1.37e-33	0.606267	0.389	0.156	4.44e-29	Secretory Cells 4	CD47
SH3GLB14	1.41e-33	0.490859	0.426	0.178	4.57e-29	Secretory Cells 4	SH3GLB1
WFDC25	1.58e-33	0.411109	0.857	0.499	5.12e-29	Secretory Cells 4	WFDC2
LAMP23	1.8e-33	0.578555	0.377	0.149	5.83e-29	Secretory Cells 4	LAMP2
RPS152	2.06e-33	0.467407	0.453	0.192	6.67e-29	Secretory Cells 4	RPS15
NPC21	3.26e-33	0.452213	0.362	0.137	1.05e-28	Secretory Cells 4	NPC2
VPS26A3	3.37e-33	0.510502	0.337	0.123	1.09e-28	Secretory Cells 4	VPS26A
RPL36	3.68e-33	0.454298	0.383	0.147	1.19e-28	Secretory Cells 4	RPL36
CCND13	3.78e-33	0.607336	0.419	0.175	1.22e-28	Secretory Cells 4	CCND1
FOSL23	4.08e-33	0.381667	0.365	0.134	1.32e-28	Secretory Cells 4	FOSL2
RARRES13	4.57e-33	1.25197	0.31	0.105	1.48e-28	Secretory Cells 4	RARRES1
UHMK12	4.83e-33	0.483717	0.492	0.227	1.56e-28	Secretory Cells 4	UHMK1
PSMA6	6.59e-33	0.280304	0.198	0.048	2.14e-28	Secretory Cells 4	PSMA6
NFKBIE1	6.71e-33	0.407503	0.164	0.036	2.17e-28	Secretory Cells 4	NFKBIE
CASP101	7.16e-33	0.311231	0.185	0.044	2.32e-28	Secretory Cells 4	CASP10
DDX601	8.12e-33	0.516011	0.264	0.081	2.63e-28	Secretory Cells 4	DDX60
CLTB4	8.16e-33	0.476085	0.347	0.127	2.64e-28	Secretory Cells 4	CLTB
NCKAP15	8.22e-33	0.414184	0.447	0.192	2.66e-28	Secretory Cells 4	NCKAP1
CCDC62	9.2e-33	0.451762	0.353	0.131	2.98e-28	Secretory Cells 4	CCDC6
FOSB1	1.33e-32	0.486437	0.474	0.196	4.3e-28	Secretory Cells 4	FOSB
UBTD23	1.49e-32	0.446353	0.201	0.052	4.83e-28	Secretory Cells 4	UBTD2
ARHGAP29	2.17e-32	0.281666	0.14	0.027	7.03e-28	Secretory Cells 4	ARHGAP29
RPL24	2.48e-32	0.454486	0.465	0.205	8.03e-28	Secretory Cells 4	RPL24
EEF1A11	2.86e-32	0.520682	0.596	0.317	9.26e-28	Secretory Cells 4	EEF1A1
DNAJC153	3.29e-32	0.442077	0.322	0.114	1.06e-27	Secretory Cells 4	DNAJC15
STK393	4.25e-32	0.528899	0.395	0.161	1.38e-27	Secretory Cells 4	STK39
SPINT26	4.38e-32	0.51713	0.593	0.31	1.42e-27	Secretory Cells 4	SPINT2
CHMP4B5	4.93e-32	0.511345	0.511	0.242	1.6e-27	Secretory Cells 4	CHMP4B
SARS2	5.4e-32	0.526531	0.347	0.131	1.75e-27	Secretory Cells 4	SARS
PPIB2	7.14e-32	0.493756	0.435	0.187	2.31e-27	Secretory Cells 4	PPIB
CNBP1	7.2e-32	0.447998	0.611	0.311	2.33e-27	Secretory Cells 4	CNBP
RAB27B3	7.47e-32	0.411897	0.179	0.042	2.42e-27	Secretory Cells 4	RAB27B
BROX2	7.6e-32	0.509788	0.377	0.151	2.46e-27	Secretory Cells 4	BROX
AMOTL23	1.01e-31	0.429087	0.158	0.035	3.27e-27	Secretory Cells 4	AMOTL2
AP3S11	1.78e-31	0.405684	0.201	0.052	5.78e-27	Secretory Cells 4	AP3S1
TGM23	1.78e-31	0.473216	0.188	0.047	5.78e-27	Secretory Cells 4	TGM2
VMP14	1.88e-31	0.607786	0.498	0.227	6.1e-27	Secretory Cells 4	VMP1
PPP2CA5	2.64e-31	0.434416	0.441	0.192	8.55e-27	Secretory Cells 4	PPP2CA
SESTD12	2.83e-31	0.468247	0.34	0.128	9.16e-27	Secretory Cells 4	SESTD1
RPL37A3	3.3e-31	0.498136	0.605	0.326	1.07e-26	Secretory Cells 4	RPL37A
NTS3	3.31e-31	0.453646	0.207	0.053	1.07e-26	Secretory Cells 4	NTS
ZMPSTE244	4.2e-31	0.502185	0.38	0.155	1.36e-26	Secretory Cells 4	ZMPSTE24
USP533	4.37e-31	0.447579	0.365	0.141	1.42e-26	Secretory Cells 4	USP53
SH3RF12	4.38e-31	0.453891	0.289	0.098	1.42e-26	Secretory Cells 4	SH3RF1
VPS37B3	5.05e-31	0.451566	0.331	0.12	1.64e-26	Secretory Cells 4	VPS37B
MDM24	5.26e-31	0.575356	0.578	0.301	1.7e-26	Secretory Cells 4	MDM2
SPATS2L3	5.43e-31	0.599471	0.544	0.276	1.76e-26	Secretory Cells 4	SPATS2L
PPT1	6.28e-31	0.465462	0.331	0.124	2.03e-26	Secretory Cells 4	PPT1
IFI163	6.5e-31	0.429149	0.502	0.233	2.11e-26	Secretory Cells 4	IFI16
F2RL12	7.06e-31	0.440016	0.188	0.048	2.29e-26	Secretory Cells 4	F2RL1
ATP5F1C3	7.48e-31	0.438244	0.395	0.163	2.42e-26	Secretory Cells 4	ATP5F1C
VDAC11	9.05e-31	0.440452	0.377	0.153	2.93e-26	Secretory Cells 4	VDAC1
SERPINB5	9.43e-31	0.483001	0.143	0.03	3.05e-26	Secretory Cells 4	SERPINB5
LAPTM4A5	9.54e-31	0.506239	0.532	0.265	3.09e-26	Secretory Cells 4	LAPTM4A
PTPRH2	1.06e-30	0.27602	0.152	0.032	3.44e-26	Secretory Cells 4	PTPRH
HMGN13	1.07e-30	0.447768	0.447	0.199	3.47e-26	Secretory Cells 4	HMGN1
LRRC75A	1.15e-30	0.329382	0.152	0.032	3.71e-26	Secretory Cells 4	LRRC75A
UBE2B3	1.22e-30	0.464462	0.398	0.166	3.94e-26	Secretory Cells 4	UBE2B
MAPK62	1.22e-30	0.438935	0.277	0.091	3.94e-26	Secretory Cells 4	MAPK6
CPD4	1.25e-30	0.5227	0.459	0.211	4.05e-26	Secretory Cells 4	CPD
LY6E5	1.32e-30	0.518025	0.343	0.131	4.28e-26	Secretory Cells 4	LY6E
OSTC	1.37e-30	0.384943	0.225	0.064	4.45e-26	Secretory Cells 4	OSTC
XBP12	1.59e-30	0.677258	0.529	0.259	5.14e-26	Secretory Cells 4	XBP1
ELL23	1.77e-30	0.473116	0.371	0.143	5.73e-26	Secretory Cells 4	ELL2
CHMP1B4	1.77e-30	0.525724	0.432	0.191	5.74e-26	Secretory Cells 4	CHMP1B
NPC12	1.88e-30	0.320901	0.234	0.068	6.08e-26	Secretory Cells 4	NPC1
RARRES35	1.98e-30	0.574458	0.465	0.216	6.4e-26	Secretory Cells 4	RARRES3
PIM13	2.25e-30	0.538855	0.201	0.054	7.3e-26	Secretory Cells 4	PIM1
SEPT111	2.49e-30	0.455365	0.295	0.103	8.05e-26	Secretory Cells 4	2020-09-11
EIF5A1	2.52e-30	0.509103	0.337	0.13	8.16e-26	Secretory Cells 4	EIF5A
TUFT13	3.1e-30	0.477715	0.195	0.051	1e-25	Secretory Cells 4	TUFT1
CLIC12	3.48e-30	0.50725	0.502	0.244	1.13e-25	Secretory Cells 4	CLIC1
CHMP2B2	3.58e-30	0.455444	0.316	0.115	1.16e-25	Secretory Cells 4	CHMP2B
SSFA24	3.6e-30	0.454445	0.422	0.181	1.16e-25	Secretory Cells 4	SSFA2
NDUFS4	3.92e-30	0.435068	0.292	0.1	1.27e-25	Secretory Cells 4	NDUFS4
SCARB24	4.04e-30	0.436358	0.422	0.186	1.31e-25	Secretory Cells 4	SCARB2
SKP14	4.05e-30	0.409481	0.666	0.37	1.31e-25	Secretory Cells 4	SKP1
ACTR32	4.52e-30	0.401657	0.511	0.245	1.47e-25	Secretory Cells 4	ACTR3
IER3IP11	4.62e-30	0.40076	0.249	0.078	1.5e-25	Secretory Cells 4	IER3IP1
MIF1	4.87e-30	0.480981	0.246	0.076	1.58e-25	Secretory Cells 4	MIF
COX7C3	5.01e-30	0.410139	0.711	0.404	1.62e-25	Secretory Cells 4	COX7C
QKI2	5.27e-30	0.39143	0.271	0.087	1.71e-25	Secretory Cells 4	QKI
PRELID3B	5.52e-30	0.413627	0.264	0.086	1.79e-25	Secretory Cells 4	PRELID3B
SMAP12	5.67e-30	0.424948	0.246	0.076	1.84e-25	Secretory Cells 4	SMAP1
WASF23	6.18e-30	0.507668	0.398	0.17	2e-25	Secretory Cells 4	WASF2
SAMD94	7.08e-30	0.567701	0.38	0.154	2.29e-25	Secretory Cells 4	SAMD9
ANKLE23	7.93e-30	0.533864	0.422	0.184	2.57e-25	Secretory Cells 4	ANKLE2
ATP5PF2	8.92e-30	0.455535	0.441	0.196	2.89e-25	Secretory Cells 4	ATP5PF
CDKN2A2	9.96e-30	0.444825	0.17	0.041	3.23e-25	Secretory Cells 4	CDKN2A
BTF34	1.03e-29	0.50048	0.505	0.245	3.34e-25	Secretory Cells 4	BTF3
CRB33	1.1e-29	0.454224	0.207	0.059	3.57e-25	Secretory Cells 4	CRB3
MYL64	1.15e-29	0.463514	0.912	0.591	3.71e-25	Secretory Cells 4	MYL6
NDUFA131	1.16e-29	0.450428	0.362	0.142	3.75e-25	Secretory Cells 4	NDUFA13
RPS83	1.18e-29	0.40859	0.766	0.453	3.82e-25	Secretory Cells 4	RPS8
PNRC23	1.37e-29	0.492694	0.313	0.115	4.44e-25	Secretory Cells 4	PNRC2
ITM2B7	1.69e-29	0.410897	0.772	0.441	5.48e-25	Secretory Cells 4	ITM2B
NABP12	1.72e-29	0.315303	0.246	0.074	5.56e-25	Secretory Cells 4	NABP1
UBQLN12	1.78e-29	0.511285	0.416	0.187	5.76e-25	Secretory Cells 4	UBQLN1
VPS292	1.81e-29	0.445855	0.404	0.171	5.85e-25	Secretory Cells 4	VPS29
B4GALT14	1.97e-29	0.50911	0.41	0.176	6.38e-25	Secretory Cells 4	B4GALT1
HLA-C5	2.92e-29	0.441659	0.866	0.529	9.47e-25	Secretory Cells 4	HLA-C
LAMTOR31	3.26e-29	0.46021	0.207	0.058	1.06e-24	Secretory Cells 4	LAMTOR3
RAB2A4	3.53e-29	0.478489	0.502	0.25	1.14e-24	Secretory Cells 4	RAB2A
RNF19B3	3.69e-29	0.442729	0.219	0.064	1.2e-24	Secretory Cells 4	RNF19B
FEZ23	3.74e-29	0.419435	0.264	0.087	1.21e-24	Secretory Cells 4	FEZ2
TOMM5	3.99e-29	0.262299	0.131	0.026	1.29e-24	Secretory Cells 4	TOMM5
ARPC33	4.13e-29	0.499835	0.429	0.194	1.34e-24	Secretory Cells 4	ARPC3
NTN42	4.37e-29	0.407059	0.298	0.105	1.41e-24	Secretory Cells 4	NTN4
MANF3	4.88e-29	0.420411	0.264	0.087	1.58e-24	Secretory Cells 4	MANF
LYN4	6.46e-29	0.532108	0.407	0.181	2.09e-24	Secretory Cells 4	LYN
DNAJB93	6.78e-29	0.349018	0.198	0.053	2.19e-24	Secretory Cells 4	DNAJB9
TPD523	6.88e-29	0.396877	0.213	0.061	2.23e-24	Secretory Cells 4	TPD52
GBP41	7.02e-29	0.480176	0.195	0.053	2.27e-24	Secretory Cells 4	GBP4
MMADHC2	1.01e-28	0.486569	0.347	0.138	3.28e-24	Secretory Cells 4	MMADHC
ACTN45	1.02e-28	0.479086	0.565	0.298	3.32e-24	Secretory Cells 4	ACTN4
ETV33	1.04e-28	0.4273	0.283	0.099	3.38e-24	Secretory Cells 4	ETV3
PIP1	1.25e-28	0.319035	0.128	0.025	4.05e-24	Secretory Cells 4	PIP
PSMB84	1.28e-28	0.54226	0.486	0.239	4.14e-24	Secretory Cells 4	PSMB8
EFHD23	1.28e-28	0.552475	0.468	0.226	4.14e-24	Secretory Cells 4	EFHD2
CTSB4	1.61e-28	0.354682	0.693	0.379	5.21e-24	Secretory Cells 4	CTSB
ANKRD13A2	1.73e-28	0.50688	0.34	0.135	5.6e-24	Secretory Cells 4	ANKRD13A
SQOR2	1.89e-28	0.387831	0.222	0.067	6.12e-24	Secretory Cells 4	SQOR
ABHD52	2.26e-28	0.37697	0.277	0.094	7.33e-24	Secretory Cells 4	ABHD5
PTPN122	2.27e-28	0.371177	0.237	0.073	7.36e-24	Secretory Cells 4	PTPN12
CMPK12	2.37e-28	0.494413	0.498	0.248	7.69e-24	Secretory Cells 4	CMPK1
LIMA13	2.49e-28	0.447213	0.477	0.229	8.06e-24	Secretory Cells 4	LIMA1
RPL371	2.56e-28	0.383505	0.492	0.234	8.29e-24	Secretory Cells 4	RPL37
IFI64	2.57e-28	0.567669	0.474	0.221	8.34e-24	Secretory Cells 4	IFI6
TIMM8B	2.63e-28	0.435382	0.319	0.121	8.53e-24	Secretory Cells 4	TIMM8B
IFIT51	2.81e-28	0.352166	0.179	0.046	9.11e-24	Secretory Cells 4	IFIT5
AGR23	3.27e-28	0.572541	0.796	0.495	1.06e-23	Secretory Cells 4	AGR2
SNAP23	3.37e-28	0.45315	0.292	0.105	1.09e-23	Secretory Cells 4	SNAP23
RNF1492	4.39e-28	0.411392	0.283	0.099	1.42e-23	Secretory Cells 4	RNF149
GPBP11	6.2e-28	0.327186	0.517	0.251	2.01e-23	Secretory Cells 4	GPBP1
MARCKSL12	6.43e-28	0.319988	0.14	0.031	2.08e-23	Secretory Cells 4	MARCKSL1
IFIT22	6.59e-28	0.718009	0.185	0.05	2.13e-23	Secretory Cells 4	IFIT2
LACTB2	7.21e-28	0.422088	0.201	0.057	2.34e-23	Secretory Cells 4	LACTB2
MKNK23	7.42e-28	0.400908	0.337	0.132	2.4e-23	Secretory Cells 4	MKNK2
HIF1A2	7.46e-28	0.379139	0.264	0.088	2.42e-23	Secretory Cells 4	HIF1A
PSMA43	7.87e-28	0.494617	0.495	0.248	2.55e-23	Secretory Cells 4	PSMA4
ATP6V1G14	8.08e-28	0.407598	0.608	0.329	2.62e-23	Secretory Cells 4	ATP6V1G1
EIF3M	1.01e-27	0.435045	0.328	0.13	3.26e-23	Secretory Cells 4	EIF3M
RPS7	1.04e-27	0.315062	0.289	0.101	3.38e-23	Secretory Cells 4	RPS7
RHOBTB32	1.05e-27	0.398969	0.246	0.079	3.4e-23	Secretory Cells 4	RHOBTB3
APOL21	1.06e-27	0.426085	0.201	0.057	3.44e-23	Secretory Cells 4	APOL2
NORAD4	1.3e-27	0.463898	0.574	0.304	4.23e-23	Secretory Cells 4	NORAD
RPL27A2	1.31e-27	0.351833	0.617	0.333	4.24e-23	Secretory Cells 4	RPL27A
HSPA61	1.34e-27	0.828073	0.204	0.058	4.35e-23	Secretory Cells 4	HSPA6
AVPI13	1.36e-27	0.418844	0.204	0.059	4.4e-23	Secretory Cells 4	AVPI1
RPS233	1.67e-27	0.389972	0.62	0.33	5.4e-23	Secretory Cells 4	RPS23
AP003352.1	1.78e-27	0.185997	0.131	0.027	5.77e-23	Secretory Cells 4	AP003352.1
PARP143	1.98e-27	0.485082	0.556	0.291	6.41e-23	Secretory Cells 4	PARP14
RRAGD1	2.01e-27	0.562828	0.31	0.12	6.5e-23	Secretory Cells 4	RRAGD
MORF4L12	2.38e-27	0.414753	0.514	0.257	7.7e-23	Secretory Cells 4	MORF4L1
TBC1D92	2.46e-27	0.412346	0.243	0.08	7.96e-23	Secretory Cells 4	TBC1D9
EHF5	2.51e-27	0.465728	0.65	0.366	8.13e-23	Secretory Cells 4	EHF
GLRX4	2.81e-27	0.488155	0.274	0.096	9.1e-23	Secretory Cells 4	GLRX
COX4I15	3.32e-27	0.397685	0.693	0.392	1.07e-22	Secretory Cells 4	COX4I1
LMNA2	3.43e-27	0.483428	0.444	0.211	1.11e-22	Secretory Cells 4	LMNA
NDUFA14	3.48e-27	0.29573	0.55	0.274	1.13e-22	Secretory Cells 4	NDUFA1
YWHAB5	3.5e-27	0.392663	0.653	0.361	1.13e-22	Secretory Cells 4	YWHAB
IRF63	3.91e-27	0.436093	0.374	0.161	1.27e-22	Secretory Cells 4	IRF6
INPP4B2	4.32e-27	0.468089	0.264	0.091	1.4e-22	Secretory Cells 4	INPP4B
HSPA82	4.64e-27	0.478572	0.851	0.56	1.5e-22	Secretory Cells 4	HSPA8
NDFIP14	4.65e-27	0.465439	0.432	0.201	1.51e-22	Secretory Cells 4	NDFIP1
CMTM62	4.66e-27	0.453907	0.498	0.251	1.51e-22	Secretory Cells 4	CMTM6
GPD21	4.84e-27	0.385433	0.231	0.073	1.57e-22	Secretory Cells 4	GPD2
CSDE13	4.84e-27	0.387955	0.65	0.367	1.57e-22	Secretory Cells 4	CSDE1
RPL383	4.96e-27	0.411938	0.596	0.326	1.61e-22	Secretory Cells 4	RPL38
NDUFB43	5.31e-27	0.489338	0.374	0.162	1.72e-22	Secretory Cells 4	NDUFB4
PLS13	6.49e-27	0.437626	0.331	0.133	2.1e-22	Secretory Cells 4	PLS1
ELOC2	7.17e-27	0.35666	0.313	0.119	2.32e-22	Secretory Cells 4	ELOC
PDIA62	7.8e-27	0.49181	0.483	0.243	2.53e-22	Secretory Cells 4	PDIA6
RPL302	7.92e-27	0.358977	0.672	0.38	2.56e-22	Secretory Cells 4	RPL30
POLR2K3	9.21e-27	0.429571	0.343	0.14	2.98e-22	Secretory Cells 4	POLR2K
GDPD33	9.82e-27	0.345735	0.146	0.034	3.18e-22	Secretory Cells 4	GDPD3
SRP143	9.89e-27	0.433221	0.644	0.373	3.2e-22	Secretory Cells 4	SRP14
TMEM126B	9.95e-27	0.33525	0.225	0.07	3.22e-22	Secretory Cells 4	TMEM126B
DUSP63	1.04e-26	0.328746	0.243	0.078	3.38e-22	Secretory Cells 4	DUSP6
HPGD3	1.1e-26	0.382079	0.185	0.05	3.58e-22	Secretory Cells 4	HPGD
ANKRD36C4	1.14e-26	0.241921	0.48	0.214	3.69e-22	Secretory Cells 4	ANKRD36C
TJP14	1.17e-26	0.556295	0.353	0.148	3.78e-22	Secretory Cells 4	TJP1
KRT43	1.22e-26	0.903381	0.255	0.087	3.95e-22	Secretory Cells 4	KRT4
MAF3	1.39e-26	0.271488	0.128	0.027	4.49e-22	Secretory Cells 4	MAF
MRPL142	1.47e-26	0.486599	0.38	0.168	4.78e-22	Secretory Cells 4	MRPL14
UBE2D12	1.61e-26	0.352893	0.204	0.06	5.22e-22	Secretory Cells 4	UBE2D1
OAS15	2.02e-26	0.434447	0.289	0.105	6.55e-22	Secretory Cells 4	OAS1
TMPRSS44	2.33e-26	0.368884	0.441	0.201	7.54e-22	Secretory Cells 4	TMPRSS4
ARPP192	2.63e-26	0.476341	0.295	0.111	8.51e-22	Secretory Cells 4	ARPP19
CMAS3	2.74e-26	0.457869	0.328	0.135	8.89e-22	Secretory Cells 4	CMAS
MCU3	3.03e-26	0.457151	0.31	0.122	9.82e-22	Secretory Cells 4	MCU
P4HB7	3.09e-26	0.467134	0.511	0.262	9.99e-22	Secretory Cells 4	P4HB
RNF19A1	4.02e-26	0.425306	0.407	0.182	1.3e-21	Secretory Cells 4	RNF19A
C1orf1164	4.07e-26	0.539746	0.274	0.099	1.32e-21	Secretory Cells 4	C1orf116
LAPTM4B3	4.48e-26	0.393254	0.219	0.069	1.45e-21	Secretory Cells 4	LAPTM4B
IL1R14	4.58e-26	0.444214	0.231	0.074	1.48e-21	Secretory Cells 4	IL1R1
RPL6	4.65e-26	0.289376	0.301	0.11	1.51e-21	Secretory Cells 4	RPL6
MPP52	5.82e-26	0.365245	0.258	0.09	1.89e-21	Secretory Cells 4	MPP5
ABRACL2	6.36e-26	0.330015	0.191	0.054	2.06e-21	Secretory Cells 4	ABRACL
ZBTB101	7.14e-26	0.522379	0.292	0.111	2.31e-21	Secretory Cells 4	ZBTB10
RBM473	8.89e-26	0.451835	0.538	0.284	2.88e-21	Secretory Cells 4	RBM47
SELENOK1	1.09e-25	0.412516	0.34	0.14	3.52e-21	Secretory Cells 4	SELENOK
MRPL332	1.1e-25	0.505118	0.301	0.116	3.56e-21	Secretory Cells 4	MRPL33
TGFA3	1.12e-25	0.427713	0.213	0.066	3.63e-21	Secretory Cells 4	TGFA
CCNG11	1.14e-25	0.284011	0.188	0.053	3.7e-21	Secretory Cells 4	CCNG1
RPS17	1.14e-25	0.305252	0.234	0.074	3.71e-21	Secretory Cells 4	RPS17
TIMP22	1.17e-25	0.262619	0.161	0.04	3.78e-21	Secretory Cells 4	TIMP2
RTN33	1.25e-25	0.388873	0.438	0.208	4.05e-21	Secretory Cells 4	RTN3
SSR12	1.26e-25	0.386531	0.38	0.168	4.1e-21	Secretory Cells 4	SSR1
EEF22	1.35e-25	0.338641	0.663	0.366	4.37e-21	Secretory Cells 4	EEF2
TPM31	1.54e-25	0.367861	0.538	0.281	5e-21	Secretory Cells 4	TPM3
WDFY12	2.04e-25	0.430474	0.34	0.142	6.62e-21	Secretory Cells 4	WDFY1
ARF43	2.16e-25	0.500362	0.38	0.173	6.99e-21	Secretory Cells 4	ARF4
APLP26	2.23e-25	0.376023	0.784	0.455	7.22e-21	Secretory Cells 4	APLP2
TAF9	2.69e-25	0.392738	0.207	0.063	8.73e-21	Secretory Cells 4	TAF9
CPEB43	3.06e-25	0.454002	0.492	0.25	9.9e-21	Secretory Cells 4	CPEB4
ZNF706	3.41e-25	0.404408	0.304	0.118	1.1e-20	Secretory Cells 4	ZNF706
ETFA1	3.62e-25	0.384287	0.267	0.097	1.17e-20	Secretory Cells 4	ETFA
KDM7A2	3.94e-25	0.412998	0.359	0.153	1.28e-20	Secretory Cells 4	KDM7A
HSP90AB12	3.97e-25	0.373835	0.903	0.601	1.29e-20	Secretory Cells 4	HSP90AB1
DNAJC33	4.25e-25	0.41799	0.422	0.199	1.38e-20	Secretory Cells 4	DNAJC3
GBP32	4.32e-25	0.459271	0.422	0.201	1.4e-20	Secretory Cells 4	GBP3
IFIT33	4.44e-25	0.591743	0.21	0.065	1.44e-20	Secretory Cells 4	IFIT3
FLII6	4.74e-25	0.486524	0.426	0.204	1.53e-20	Secretory Cells 4	FLII
RPL10	4.99e-25	0.415191	0.359	0.154	1.62e-20	Secretory Cells 4	RPL10
RPL10A3	5.04e-25	0.470083	0.514	0.274	1.63e-20	Secretory Cells 4	RPL10A
TRIM296	5.35e-25	0.499082	0.41	0.193	1.73e-20	Secretory Cells 4	TRIM29
PARM12	5.86e-25	0.468188	0.237	0.082	1.9e-20	Secretory Cells 4	PARM1
MYO5B4	6.51e-25	0.571718	0.426	0.209	2.11e-20	Secretory Cells 4	MYO5B
UBA62	6.97e-25	0.412948	0.313	0.124	2.26e-20	Secretory Cells 4	UBA6
NEK7	7.12e-25	0.446335	0.295	0.115	2.31e-20	Secretory Cells 4	NEK7
FOXN2	7.63e-25	0.253701	0.149	0.037	2.47e-20	Secretory Cells 4	FOXN2
ARF16	8.61e-25	0.39701	0.565	0.307	2.79e-20	Secretory Cells 4	ARF1
THRB2	8.75e-25	0.310836	0.161	0.042	2.83e-20	Secretory Cells 4	THRB
RUNX23	8.79e-25	0.29666	0.152	0.038	2.85e-20	Secretory Cells 4	RUNX2
COBLL12	9.18e-25	0.43474	0.261	0.094	2.97e-20	Secretory Cells 4	COBLL1
FBXO323	9.3e-25	0.395286	0.237	0.079	3.01e-20	Secretory Cells 4	FBXO32
RPS145	1.11e-24	0.320075	0.781	0.474	3.61e-20	Secretory Cells 4	RPS14
CHMP35	1.23e-24	0.347519	0.343	0.146	4e-20	Secretory Cells 4	CHMP3
SLC15A24	1.56e-24	0.360476	0.337	0.139	5.06e-20	Secretory Cells 4	SLC15A2
GDI22	1.72e-24	0.432326	0.447	0.224	5.58e-20	Secretory Cells 4	GDI2
PIM34	1.75e-24	0.539923	0.359	0.157	5.65e-20	Secretory Cells 4	PIM3
RAB6A2	1.87e-24	0.36197	0.289	0.111	6.07e-20	Secretory Cells 4	RAB6A
COX6B14	2.12e-24	0.396777	0.495	0.253	6.86e-20	Secretory Cells 4	COX6B1
CALM22	2.25e-24	0.378948	0.891	0.568	7.29e-20	Secretory Cells 4	CALM2
CCDC473	2.26e-24	0.417506	0.432	0.21	7.32e-20	Secretory Cells 4	CCDC47
CEMIP24	2.56e-24	0.284744	0.304	0.117	8.31e-20	Secretory Cells 4	CEMIP2
CKAP44	2.84e-24	0.382546	0.237	0.082	9.2e-20	Secretory Cells 4	CKAP4
HIST1H1E2	3.09e-24	0.434906	0.176	0.05	1e-19	Secretory Cells 4	HIST1H1E
AP1S3	4.13e-24	0.208462	0.143	0.035	1.34e-19	Secretory Cells 4	AP1S3
DDA12	4.52e-24	0.336732	0.188	0.056	1.46e-19	Secretory Cells 4	DDA1
CHP14	4.52e-24	0.41668	0.371	0.169	1.46e-19	Secretory Cells 4	CHP1
UGP25	4.7e-24	0.378193	0.486	0.253	1.52e-19	Secretory Cells 4	UGP2
HSPE12	4.95e-24	0.343091	0.471	0.229	1.6e-19	Secretory Cells 4	HSPE1
SERF23	5.05e-24	0.353112	0.775	0.489	1.63e-19	Secretory Cells 4	SERF2
CCNG22	5.19e-24	0.30579	0.213	0.067	1.68e-19	Secretory Cells 4	CCNG2
HSPD11	5.31e-24	0.312609	0.562	0.303	1.72e-19	Secretory Cells 4	HSPD1
RPL310	5.76e-24	0.381523	0.681	0.403	1.87e-19	Secretory Cells 4	RPL3
CBX62	6.21e-24	0.404913	0.228	0.078	2.01e-19	Secretory Cells 4	CBX6
RPL26L1	6.8e-24	0.265947	0.143	0.035	2.2e-19	Secretory Cells 4	RPL26L1
UFM13	6.86e-24	0.414919	0.398	0.184	2.22e-19	Secretory Cells 4	UFM1
RAB8A3	7.57e-24	0.297797	0.274	0.103	2.45e-19	Secretory Cells 4	RAB8A
NUP502	8.31e-24	0.351951	0.383	0.174	2.69e-19	Secretory Cells 4	NUP50
PDXK4	8.39e-24	0.474151	0.395	0.185	2.72e-19	Secretory Cells 4	PDXK
PEX132	8.73e-24	0.34891	0.252	0.091	2.83e-19	Secretory Cells 4	PEX13
JUND1	8.83e-24	0.465578	0.383	0.17	2.86e-19	Secretory Cells 4	JUND
SNX64	8.96e-24	0.444411	0.331	0.141	2.9e-19	Secretory Cells 4	SNX6
ABI12	9.7e-24	0.436669	0.416	0.2	3.14e-19	Secretory Cells 4	ABI1
TPI15	1.01e-23	0.444297	0.468	0.243	3.27e-19	Secretory Cells 4	TPI1
GPC14	1.2e-23	0.366513	0.158	0.042	3.89e-19	Secretory Cells 4	GPC1
ST6GAL13	1.26e-23	0.362663	0.28	0.105	4.08e-19	Secretory Cells 4	ST6GAL1
MCUB	1.74e-23	0.313157	0.134	0.032	5.62e-19	Secretory Cells 4	MCUB
AQP35	1.77e-23	0.407609	0.809	0.501	5.73e-19	Secretory Cells 4	AQP3
ZFP36L22	1.93e-23	0.239881	0.383	0.169	6.24e-19	Secretory Cells 4	ZFP36L2
STX32	1.95e-23	0.353419	0.234	0.082	6.32e-19	Secretory Cells 4	STX3
TMEM331	1.95e-23	0.42207	0.28	0.11	6.32e-19	Secretory Cells 4	TMEM33
HSBP1L13	2.19e-23	0.416498	0.261	0.097	7.1e-19	Secretory Cells 4	HSBP1L1
TMPRSS11D2	2.71e-23	0.32575	0.17	0.047	8.79e-19	Secretory Cells 4	TMPRSS11D
TRIM162	2.99e-23	0.372651	0.207	0.068	9.68e-19	Secretory Cells 4	TRIM16
FOXO33	3.05e-23	0.383547	0.301	0.122	9.89e-19	Secretory Cells 4	FOXO3
HIGD1A2	3.23e-23	0.35228	0.234	0.082	1.05e-18	Secretory Cells 4	HIGD1A
TRA2B1	3.37e-23	0.285893	0.459	0.226	1.09e-18	Secretory Cells 4	TRA2B
ZFAND53	3.47e-23	0.436733	0.556	0.315	1.13e-18	Secretory Cells 4	ZFAND5
ATP5ME2	4.35e-23	0.307921	0.517	0.269	1.41e-18	Secretory Cells 4	ATP5ME
PPA2	4.36e-23	0.31561	0.222	0.075	1.41e-18	Secretory Cells 4	PPA2
FEM1C2	4.5e-23	0.497664	0.271	0.106	1.46e-18	Secretory Cells 4	FEM1C
MARCKS5	4.59e-23	0.406683	0.413	0.199	1.49e-18	Secretory Cells 4	MARCKS
RMRP1	4.75e-23	0.207975	0.201	0.061	1.54e-18	Secretory Cells 4	RMRP
ZNF2923	5.02e-23	0.457763	0.416	0.202	1.63e-18	Secretory Cells 4	ZNF292
NMD3	5.17e-23	0.27623	0.195	0.06	1.67e-18	Secretory Cells 4	NMD3
SERINC24	5.2e-23	0.468856	0.261	0.101	1.69e-18	Secretory Cells 4	SERINC2
DYNC1I2	5.22e-23	0.429898	0.271	0.104	1.69e-18	Secretory Cells 4	DYNC1I2
CAMK2D4	5.44e-23	0.41338	0.261	0.099	1.76e-18	Secretory Cells 4	CAMK2D
MOB1A	5.86e-23	0.364152	0.422	0.206	1.9e-18	Secretory Cells 4	MOB1A
PODXL2	5.86e-23	0.328204	0.21	0.069	1.9e-18	Secretory Cells 4	PODXL
SRP723	6.2e-23	0.383149	0.286	0.113	2.01e-18	Secretory Cells 4	SRP72
MSMO12	6.73e-23	0.490776	0.298	0.121	2.18e-18	Secretory Cells 4	MSMO1
GLIPR11	7.17e-23	0.223332	0.137	0.033	2.32e-18	Secretory Cells 4	GLIPR1
ATP1A16	7.96e-23	0.355537	0.729	0.441	2.58e-18	Secretory Cells 4	ATP1A1
NRAS1	8.06e-23	0.420204	0.252	0.094	2.61e-18	Secretory Cells 4	NRAS
CKS2	8.32e-23	0.286924	0.152	0.04	2.69e-18	Secretory Cells 4	CKS2
ATP5PO1	9.53e-23	0.460338	0.304	0.126	3.09e-18	Secretory Cells 4	ATP5PO
MRPL131	1e-22	0.402733	0.286	0.113	3.24e-18	Secretory Cells 4	MRPL13
PARP92	1.1e-22	0.348167	0.34	0.147	3.55e-18	Secretory Cells 4	PARP9
ATP8B15	1.43e-22	0.42096	0.347	0.159	4.62e-18	Secretory Cells 4	ATP8B1
TMCO13	1.48e-22	0.410154	0.435	0.22	4.79e-18	Secretory Cells 4	TMCO1
SUMO2	1.52e-22	0.341343	0.264	0.101	4.91e-18	Secretory Cells 4	SUMO2
NDUFA63	1.53e-22	0.43268	0.377	0.178	4.95e-18	Secretory Cells 4	NDUFA6
ACSL34	2.1e-22	0.455238	0.404	0.198	6.81e-18	Secretory Cells 4	ACSL3
SINHCAF2	2.38e-22	0.387057	0.267	0.103	7.7e-18	Secretory Cells 4	SINHCAF
NCOA32	2.48e-22	0.334769	0.347	0.153	8.04e-18	Secretory Cells 4	NCOA3
BRI32	2.8e-22	0.411537	0.319	0.138	9.07e-18	Secretory Cells 4	BRI3
RPS27L	3.01e-22	0.411085	0.353	0.16	9.76e-18	Secretory Cells 4	RPS27L
ESCO1	3.02e-22	0.340334	0.298	0.121	9.79e-18	Secretory Cells 4	ESCO1
MFSD4A4	3.14e-22	0.43668	0.213	0.072	1.02e-17	Secretory Cells 4	MFSD4A
SLC16A34	3.53e-22	0.411826	0.264	0.103	1.14e-17	Secretory Cells 4	SLC16A3
WDR16	3.56e-22	0.499521	0.432	0.227	1.15e-17	Secretory Cells 4	WDR1
VMO13	3.66e-22	0.403977	0.41	0.189	1.19e-17	Secretory Cells 4	VMO1
PPCS1	4.53e-22	0.390476	0.31	0.132	1.47e-17	Secretory Cells 4	PPCS
UBE2L3	4.92e-22	0.398986	0.301	0.126	1.59e-17	Secretory Cells 4	UBE2L3
RNF133	5.07e-22	0.432055	0.313	0.134	1.64e-17	Secretory Cells 4	RNF13
COX7A2L	5.09e-22	0.439794	0.292	0.12	1.65e-17	Secretory Cells 4	COX7A2L
RAB212	5.86e-22	0.306616	0.267	0.103	1.9e-17	Secretory Cells 4	RAB21
COX171	5.91e-22	0.412712	0.249	0.092	1.91e-17	Secretory Cells 4	COX17
MTFR11	6.37e-22	0.253143	0.155	0.043	2.06e-17	Secretory Cells 4	MTFR1
PRSS234	6.39e-22	0.352416	0.59	0.325	2.07e-17	Secretory Cells 4	PRSS23
ROMO12	7.24e-22	0.414	0.432	0.22	2.35e-17	Secretory Cells 4	ROMO1
BST23	7.94e-22	0.341967	0.188	0.059	2.57e-17	Secretory Cells 4	BST2
APAF11	8.01e-22	0.328027	0.173	0.052	2.59e-17	Secretory Cells 4	APAF1
CAPG2	8.9e-22	0.272487	0.152	0.042	2.88e-17	Secretory Cells 4	CAPG
BTG12	9.84e-22	0.198472	0.553	0.288	3.19e-17	Secretory Cells 4	BTG1
RNF1811	1.12e-21	0.341428	0.237	0.087	3.62e-17	Secretory Cells 4	RNF181
CTTNBP2NL3	1.21e-21	0.320891	0.271	0.106	3.91e-17	Secretory Cells 4	CTTNBP2NL
GIPC13	1.28e-21	0.399892	0.271	0.108	4.14e-17	Secretory Cells 4	GIPC1
LRRC14	1.28e-21	0.350931	0.207	0.07	4.15e-17	Secretory Cells 4	LRRC1
IFIH11	1.33e-21	0.408565	0.234	0.086	4.3e-17	Secretory Cells 4	IFIH1
TMEM2581	1.35e-21	0.398677	0.34	0.154	4.39e-17	Secretory Cells 4	TMEM258
ADAM172	1.38e-21	0.379367	0.219	0.076	4.48e-17	Secretory Cells 4	ADAM17
CTNND15	1.41e-21	0.351764	0.48	0.256	4.57e-17	Secretory Cells 4	CTNND1
IQGAP13	1.41e-21	0.290515	0.62	0.359	4.58e-17	Secretory Cells 4	IQGAP1
EIF2S12	1.45e-21	0.333824	0.289	0.119	4.68e-17	Secretory Cells 4	EIF2S1
WSB11	1.5e-21	0.321841	0.45	0.228	4.85e-17	Secretory Cells 4	WSB1
ARL8B3	1.5e-21	0.382225	0.295	0.123	4.86e-17	Secretory Cells 4	ARL8B
TLE12	1.56e-21	0.357966	0.182	0.057	5.05e-17	Secretory Cells 4	TLE1
YOD13	1.57e-21	0.371739	0.201	0.067	5.07e-17	Secretory Cells 4	YOD1
SLFN51	1.59e-21	0.391937	0.462	0.242	5.16e-17	Secretory Cells 4	SLFN5
RNF116	1.75e-21	0.439676	0.34	0.156	5.67e-17	Secretory Cells 4	RNF11
ETFRF1	1.89e-21	0.251251	0.155	0.043	6.13e-17	Secretory Cells 4	ETFRF1
CASP32	1.97e-21	0.332455	0.28	0.112	6.38e-17	Secretory Cells 4	CASP3
LNX13	2.2e-21	0.316206	0.219	0.077	7.14e-17	Secretory Cells 4	LNX1
IFITM22	2.21e-21	0.30526	0.188	0.06	7.16e-17	Secretory Cells 4	IFITM2
TMEM167A3	2.34e-21	0.442403	0.271	0.108	7.57e-17	Secretory Cells 4	TMEM167A
ATL33	2.77e-21	0.318187	0.249	0.096	8.99e-17	Secretory Cells 4	ATL3
WSB2	2.78e-21	0.286394	0.161	0.047	9.02e-17	Secretory Cells 4	WSB2
RNF1523	3.38e-21	0.352801	0.195	0.063	1.09e-16	Secretory Cells 4	RNF152
KRT245	3.47e-21	0.554271	0.228	0.079	1.12e-16	Secretory Cells 4	KRT24
AIMP1	3.48e-21	0.36029	0.316	0.137	1.13e-16	Secretory Cells 4	AIMP1
TNPO11	3.61e-21	0.374584	0.286	0.119	1.17e-16	Secretory Cells 4	TNPO1
MUC205	3.87e-21	0.407883	0.38	0.185	1.25e-16	Secretory Cells 4	MUC20
DHRS7	4.09e-21	0.423227	0.252	0.099	1.32e-16	Secretory Cells 4	DHRS7
1972-03-01	4.2e-21	0.395763	0.334	0.151	1.36e-16	Secretory Cells 4	2020-03-07
LYSMD31	4.87e-21	0.2742	0.198	0.065	1.58e-16	Secretory Cells 4	LYSMD3
FGD41	5.1e-21	0.382778	0.234	0.087	1.65e-16	Secretory Cells 4	FGD4
TSPO3	5.11e-21	0.414202	0.365	0.174	1.66e-16	Secretory Cells 4	TSPO
PPP1CC2	5.41e-21	0.334711	0.359	0.167	1.75e-16	Secretory Cells 4	PPP1CC
OAS35	5.62e-21	0.42217	0.201	0.068	1.82e-16	Secretory Cells 4	OAS3
TWF12	5.64e-21	0.431391	0.295	0.126	1.83e-16	Secretory Cells 4	TWF1
TOR1AIP23	6.01e-21	0.336612	0.343	0.157	1.95e-16	Secretory Cells 4	TOR1AIP2
DRAP12	6.84e-21	0.304795	0.219	0.077	2.21e-16	Secretory Cells 4	DRAP1
MTUS14	7.04e-21	0.420624	0.41	0.207	2.28e-16	Secretory Cells 4	MTUS1
KLHL23	7.21e-21	0.411596	0.195	0.065	2.34e-16	Secretory Cells 4	KLHL2
SRPK12	7.76e-21	0.358586	0.243	0.092	2.51e-16	Secretory Cells 4	SRPK1
ARRDC23	8.54e-21	0.405475	0.195	0.065	2.77e-16	Secretory Cells 4	ARRDC2
RAB5A3	8.85e-21	0.407652	0.371	0.181	2.87e-16	Secretory Cells 4	RAB5A
ZBTB384	9.19e-21	0.329114	0.334	0.151	2.98e-16	Secretory Cells 4	ZBTB38
RYBP3	9.63e-21	0.36822	0.331	0.15	3.12e-16	Secretory Cells 4	RYBP
CLIP41	9.67e-21	0.395503	0.258	0.103	3.13e-16	Secretory Cells 4	CLIP4
PPL4	9.83e-21	0.222982	0.508	0.268	3.18e-16	Secretory Cells 4	PPL
PHPT1	9.98e-21	0.367656	0.292	0.123	3.23e-16	Secretory Cells 4	PHPT1
PIP5K1A2	1.12e-20	0.268241	0.176	0.055	3.63e-16	Secretory Cells 4	PIP5K1A
PPIA	1.12e-20	0.288956	0.21	0.072	3.64e-16	Secretory Cells 4	PPIA
LIN7C1	1.13e-20	0.383036	0.234	0.088	3.67e-16	Secretory Cells 4	LIN7C
CD825	1.18e-20	0.38907	0.422	0.217	3.81e-16	Secretory Cells 4	CD82
RPL9	1.21e-20	0.303258	0.216	0.075	3.91e-16	Secretory Cells 4	RPL9
GOT21	1.21e-20	0.302703	0.264	0.106	3.93e-16	Secretory Cells 4	GOT2
PELI2	1.22e-20	0.306809	0.146	0.041	3.95e-16	Secretory Cells 4	PELI2
ENDOD11	1.28e-20	0.287605	0.164	0.049	4.15e-16	Secretory Cells 4	ENDOD1
REL2	1.29e-20	0.229768	0.313	0.133	4.18e-16	Secretory Cells 4	REL
SPCS2	1.31e-20	0.29676	0.158	0.047	4.25e-16	Secretory Cells 4	SPCS2
SIKE1	1.31e-20	0.315784	0.204	0.07	4.26e-16	Secretory Cells 4	SIKE1
OXSR13	1.39e-20	0.432861	0.201	0.069	4.5e-16	Secretory Cells 4	OXSR1
PKN21	1.42e-20	0.435762	0.34	0.158	4.61e-16	Secretory Cells 4	PKN2
RASGEF1B1	1.43e-20	0.265048	0.313	0.133	4.64e-16	Secretory Cells 4	RASGEF1B
EIF4G25	1.51e-20	0.304766	0.778	0.475	4.88e-16	Secretory Cells 4	EIF4G2
RAP1B	1.54e-20	0.194031	0.243	0.091	4.98e-16	Secretory Cells 4	RAP1B
KRT184	1.55e-20	0.427147	0.593	0.348	5.02e-16	Secretory Cells 4	KRT18
TAP22	1.65e-20	0.375043	0.143	0.04	5.36e-16	Secretory Cells 4	TAP2
PPP4R3A3	1.66e-20	0.340994	0.374	0.178	5.38e-16	Secretory Cells 4	PPP4R3A
RPL52	1.72e-20	0.257235	0.611	0.352	5.56e-16	Secretory Cells 4	RPL5
RNF1454	1.92e-20	0.45977	0.35	0.164	6.22e-16	Secretory Cells 4	RNF145
TMEM50A2	2.06e-20	0.380485	0.365	0.176	6.69e-16	Secretory Cells 4	TMEM50A
TXNDC91	2.08e-20	0.296052	0.207	0.072	6.73e-16	Secretory Cells 4	TXNDC9
RDX3	2.11e-20	0.397065	0.362	0.173	6.85e-16	Secretory Cells 4	RDX
SNRNP27	2.15e-20	0.250612	0.167	0.051	6.97e-16	Secretory Cells 4	SNRNP27
UBAP13	2.27e-20	0.426503	0.277	0.116	7.37e-16	Secretory Cells 4	UBAP1
SERINC53	2.3e-20	0.337168	0.249	0.097	7.44e-16	Secretory Cells 4	SERINC5
SNHG81	2.43e-20	0.324118	0.216	0.077	7.87e-16	Secretory Cells 4	SNHG8
MCFD22	2.76e-20	0.383039	0.261	0.105	8.94e-16	Secretory Cells 4	MCFD2
RHOA5	2.9e-20	0.332581	0.623	0.359	9.4e-16	Secretory Cells 4	RHOA
RAI142	3e-20	0.379581	0.298	0.127	9.72e-16	Secretory Cells 4	RAI14
STK244	3.17e-20	0.366482	0.395	0.197	1.03e-15	Secretory Cells 4	STK24
WWP11	3.43e-20	0.347929	0.261	0.105	1.11e-15	Secretory Cells 4	WWP1
EIF63	3.5e-20	0.480432	0.289	0.127	1.13e-15	Secretory Cells 4	EIF6
SYNGR24	3.64e-20	0.397379	0.307	0.136	1.18e-15	Secretory Cells 4	SYNGR2
MED21	3.71e-20	0.268088	0.155	0.046	1.2e-15	Secretory Cells 4	MED21
CAST6	4.07e-20	0.355592	0.772	0.511	1.32e-15	Secretory Cells 4	CAST
RNF144B1	4.91e-20	0.358131	0.201	0.07	1.59e-15	Secretory Cells 4	RNF144B
PPP2R2A2	5.26e-20	0.350163	0.35	0.165	1.7e-15	Secretory Cells 4	PPP2R2A
KMT2E4	5.44e-20	0.240378	0.498	0.269	1.76e-15	Secretory Cells 4	KMT2E
CWC151	5.58e-20	0.403235	0.304	0.133	1.81e-15	Secretory Cells 4	CWC15
MARK24	6.89e-20	0.345759	0.255	0.103	2.23e-15	Secretory Cells 4	MARK2
SEC31A4	6.9e-20	0.365572	0.398	0.199	2.24e-15	Secretory Cells 4	SEC31A
ADIRF4	7.06e-20	0.422029	0.164	0.05	2.29e-15	Secretory Cells 4	ADIRF
LPP2	7.28e-20	0.261511	0.343	0.157	2.36e-15	Secretory Cells 4	LPP
RCC12	7.32e-20	0.346581	0.188	0.064	2.37e-15	Secretory Cells 4	RCC1
SEC11C	8e-20	0.350399	0.289	0.124	2.59e-15	Secretory Cells 4	SEC11C
AC005261.12	8.07e-20	0.276387	0.158	0.047	2.61e-15	Secretory Cells 4	AC005261.1
KBTBD21	8.17e-20	0.277347	0.191	0.065	2.65e-15	Secretory Cells 4	KBTBD2
KCMF14	8.27e-20	0.328855	0.298	0.131	2.68e-15	Secretory Cells 4	KCMF1
VSIR3	9.27e-20	0.334309	0.176	0.057	3e-15	Secretory Cells 4	VSIR
BMP31	1.06e-19	0.331056	0.179	0.059	3.44e-15	Secretory Cells 4	BMP3
GNL33	1.07e-19	0.333484	0.319	0.142	3.48e-15	Secretory Cells 4	GNL3
RAB143	1.1e-19	0.343853	0.386	0.194	3.57e-15	Secretory Cells 4	RAB14
OSER13	1.1e-19	0.346958	0.222	0.082	3.58e-15	Secretory Cells 4	OSER1
GALE4	1.11e-19	0.251966	0.225	0.083	3.61e-15	Secretory Cells 4	GALE
PSCA5	1.13e-19	0.337141	0.833	0.534	3.67e-15	Secretory Cells 4	PSCA
EIF4A23	1.13e-19	0.265404	0.653	0.396	3.67e-15	Secretory Cells 4	EIF4A2
GOLPH34	1.24e-19	0.35143	0.362	0.176	4.02e-15	Secretory Cells 4	GOLPH3
CPEB32	1.27e-19	0.267929	0.158	0.048	4.11e-15	Secretory Cells 4	CPEB3
GALNT34	1.35e-19	0.361774	0.304	0.136	4.37e-15	Secretory Cells 4	GALNT3
RPS28	1.36e-19	0.194713	0.179	0.058	4.41e-15	Secretory Cells 4	RPS28
RFK3	1.41e-19	0.362131	0.237	0.092	4.55e-15	Secretory Cells 4	RFK
DHX151	1.41e-19	0.344921	0.325	0.149	4.58e-15	Secretory Cells 4	DHX15
MPC12	1.55e-19	0.390029	0.343	0.164	5.03e-15	Secretory Cells 4	MPC1
GUK16	1.65e-19	0.373639	0.535	0.308	5.35e-15	Secretory Cells 4	GUK1
NECTIN44	1.76e-19	0.450622	0.258	0.106	5.7e-15	Secretory Cells 4	NECTIN4
TTC93	1.84e-19	0.44811	0.389	0.2	5.95e-15	Secretory Cells 4	TTC9
CA122	1.88e-19	0.270023	0.207	0.072	6.08e-15	Secretory Cells 4	CA12
RAB1A4	1.9e-19	0.357509	0.435	0.23	6.17e-15	Secretory Cells 4	RAB1A
PICALM3	1.91e-19	0.382925	0.377	0.188	6.18e-15	Secretory Cells 4	PICALM
EIF2S22	1.98e-19	0.378682	0.28	0.12	6.4e-15	Secretory Cells 4	EIF2S2
FAM162A	2.04e-19	0.378364	0.213	0.078	6.6e-15	Secretory Cells 4	FAM162A
MBNL22	2.25e-19	0.404647	0.289	0.127	7.28e-15	Secretory Cells 4	MBNL2
LARP42	2.26e-19	0.333277	0.304	0.134	7.34e-15	Secretory Cells 4	LARP4
PET100	2.32e-19	0.248737	0.198	0.068	7.53e-15	Secretory Cells 4	PET100
VAMP53	2.34e-19	0.360213	0.143	0.041	7.58e-15	Secretory Cells 4	VAMP5
ABHD31	2.36e-19	0.34211	0.191	0.066	7.65e-15	Secretory Cells 4	ABHD3
SUMO11	2.39e-19	0.364336	0.216	0.08	7.75e-15	Secretory Cells 4	SUMO1
MRPL50	2.51e-19	0.291181	0.173	0.056	8.13e-15	Secretory Cells 4	MRPL50
SRD5A33	2.63e-19	0.361209	0.274	0.115	8.53e-15	Secretory Cells 4	SRD5A3
TPT14	2.88e-19	0.279827	0.9	0.608	9.34e-15	Secretory Cells 4	TPT1
RPL112	3.33e-19	0.27815	0.644	0.395	1.08e-14	Secretory Cells 4	RPL11
IRAK31	3.41e-19	0.355809	0.21	0.076	1.1e-14	Secretory Cells 4	IRAK3
TSPAN144	3.47e-19	0.223334	0.252	0.101	1.12e-14	Secretory Cells 4	TSPAN14
UBL53	3.89e-19	0.267785	0.562	0.33	1.26e-14	Secretory Cells 4	UBL5
NDUFA121	4.45e-19	0.412668	0.286	0.127	1.44e-14	Secretory Cells 4	NDUFA12
BCAP314	4.66e-19	0.4016	0.386	0.2	1.51e-14	Secretory Cells 4	BCAP31
UBB3	4.7e-19	0.475438	0.805	0.54	1.52e-14	Secretory Cells 4	UBB
LCOR4	4.94e-19	0.284911	0.471	0.257	1.6e-14	Secretory Cells 4	LCOR
NDUFC12	5.25e-19	0.429597	0.334	0.157	1.7e-14	Secretory Cells 4	NDUFC1
GNG124	5.29e-19	0.4067	0.38	0.195	1.71e-14	Secretory Cells 4	GNG12
TBL1XR15	5.38e-19	0.346105	0.407	0.211	1.74e-14	Secretory Cells 4	TBL1XR1
PRKAR2B3	5.45e-19	0.430587	0.173	0.058	1.76e-14	Secretory Cells 4	PRKAR2B
CTDSPL21	5.69e-19	0.321813	0.246	0.098	1.84e-14	Secretory Cells 4	CTDSPL2
KIF5B5	5.89e-19	0.363603	0.635	0.399	1.91e-14	Secretory Cells 4	KIF5B
MYO63	6.46e-19	0.362151	0.517	0.299	2.09e-14	Secretory Cells 4	MYO6
FYTTD12	6.51e-19	0.342412	0.234	0.092	2.11e-14	Secretory Cells 4	FYTTD1
MRPL182	6.51e-19	0.405871	0.347	0.171	2.11e-14	Secretory Cells 4	MRPL18
RAD23B2	6.61e-19	0.387262	0.359	0.178	2.14e-14	Secretory Cells 4	RAD23B
RPL42	6.91e-19	0.298566	0.614	0.367	2.24e-14	Secretory Cells 4	RPL4
C1orf1981	6.96e-19	0.326892	0.149	0.045	2.26e-14	Secretory Cells 4	C1orf198
APOL63	7.1e-19	0.435492	0.377	0.191	2.3e-14	Secretory Cells 4	APOL6
FNBP1L4	8.39e-19	0.375616	0.28	0.121	2.72e-14	Secretory Cells 4	FNBP1L
CAMSAP23	9.56e-19	0.302356	0.173	0.057	3.1e-14	Secretory Cells 4	CAMSAP2
IRF2BP21	9.91e-19	0.391663	0.386	0.198	3.21e-14	Secretory Cells 4	IRF2BP2
CALU3	1.01e-18	0.415515	0.295	0.133	3.29e-14	Secretory Cells 4	CALU
BLVRB4	1.03e-18	0.408063	0.322	0.153	3.35e-14	Secretory Cells 4	BLVRB
NDUFB12	1.04e-18	0.29389	0.353	0.167	3.37e-14	Secretory Cells 4	NDUFB1
ARPC54	1.06e-18	0.312631	0.313	0.142	3.42e-14	Secretory Cells 4	ARPC5
GABRP2	1.11e-18	0.406146	0.246	0.098	3.6e-14	Secretory Cells 4	GABRP
ARFIP11	1.13e-18	0.416827	0.292	0.132	3.66e-14	Secretory Cells 4	ARFIP1
AKR1B102	1.24e-18	0.350985	0.228	0.087	4.02e-14	Secretory Cells 4	AKR1B10
SH2D4A3	1.26e-18	0.389831	0.292	0.131	4.1e-14	Secretory Cells 4	SH2D4A
LRRFIP21	1.45e-18	0.271445	0.249	0.101	4.68e-14	Secretory Cells 4	LRRFIP2
AP2M15	1.45e-18	0.392301	0.356	0.177	4.71e-14	Secretory Cells 4	AP2M1
OPTN5	1.48e-18	0.390822	0.374	0.19	4.8e-14	Secretory Cells 4	OPTN
PHF233	1.53e-18	0.345642	0.161	0.052	4.96e-14	Secretory Cells 4	PHF23
GOLGA73	1.7e-18	0.327682	0.234	0.093	5.51e-14	Secretory Cells 4	GOLGA7
IBTK3	1.71e-18	0.353331	0.356	0.176	5.53e-14	Secretory Cells 4	IBTK
GNG54	1.81e-18	0.413104	0.362	0.182	5.87e-14	Secretory Cells 4	GNG5
REEP53	1.83e-18	0.371863	0.441	0.242	5.91e-14	Secretory Cells 4	REEP5
TMEM1233	1.88e-18	0.272169	0.602	0.351	6.08e-14	Secretory Cells 4	TMEM123
HLA-B5	1.97e-18	0.283626	0.96	0.66	6.37e-14	Secretory Cells 4	HLA-B
FAM84B3	2.07e-18	0.340802	0.204	0.076	6.69e-14	Secretory Cells 4	FAM84B
ATF43	2.1e-18	0.365161	0.547	0.32	6.81e-14	Secretory Cells 4	ATF4
RBMS11	2.12e-18	0.261327	0.246	0.099	6.85e-14	Secretory Cells 4	RBMS1
ATP6V1C1	2.22e-18	0.348177	0.243	0.099	7.19e-14	Secretory Cells 4	ATP6V1C1
HACD22	2.22e-18	0.357439	0.158	0.05	7.2e-14	Secretory Cells 4	HACD2
C1GALT11	2.27e-18	0.285744	0.249	0.102	7.36e-14	Secretory Cells 4	C1GALT1
ATP6V0B3	2.5e-18	0.324078	0.453	0.251	8.09e-14	Secretory Cells 4	ATP6V0B
TNKS23	2.58e-18	0.336077	0.365	0.181	8.35e-14	Secretory Cells 4	TNKS2
CTSC2	2.71e-18	0.294797	0.222	0.084	8.77e-14	Secretory Cells 4	CTSC
DDX3X3	2.74e-18	0.258952	0.617	0.38	8.88e-14	Secretory Cells 4	DDX3X
PPP1R2	2.76e-18	0.312173	0.292	0.131	8.93e-14	Secretory Cells 4	PPP1R2
ILF22	2.83e-18	0.384556	0.304	0.14	9.15e-14	Secretory Cells 4	ILF2
PLPP14	2.9e-18	0.273616	0.185	0.065	9.38e-14	Secretory Cells 4	PLPP1
CCPG16	3.27e-18	0.312146	0.574	0.343	1.06e-13	Secretory Cells 4	CCPG1
ATP5PB2	3.41e-18	0.35233	0.368	0.187	1.1e-13	Secretory Cells 4	ATP5PB
PDCD103	3.61e-18	0.41418	0.289	0.13	1.17e-13	Secretory Cells 4	PDCD10
SELENOS2	3.78e-18	0.361357	0.337	0.165	1.23e-13	Secretory Cells 4	SELENOS
ST145	3.78e-18	0.465692	0.359	0.182	1.23e-13	Secretory Cells 4	ST14
PPP1R15B2	3.85e-18	0.286322	0.383	0.193	1.25e-13	Secretory Cells 4	PPP1R15B
EIF4A34	3.97e-18	0.341584	0.319	0.15	1.29e-13	Secretory Cells 4	EIF4A3
PPIC	4.31e-18	0.288379	0.17	0.057	1.4e-13	Secretory Cells 4	PPIC
TGIF11	5.4e-18	0.264276	0.24	0.096	1.75e-13	Secretory Cells 4	TGIF1
ADIPOR23	5.67e-18	0.37167	0.234	0.095	1.84e-13	Secretory Cells 4	ADIPOR2
POLR2L1	6.84e-18	0.407911	0.316	0.151	2.21e-13	Secretory Cells 4	POLR2L
MAT2B2	6.95e-18	0.371229	0.328	0.159	2.25e-13	Secretory Cells 4	MAT2B
FAS1	7.08e-18	0.247936	0.155	0.049	2.29e-13	Secretory Cells 4	FAS
NDUFB91	7.59e-18	0.390626	0.319	0.154	2.46e-13	Secretory Cells 4	NDUFB9
EIF51	9.03e-18	0.343074	0.62	0.393	2.92e-13	Secretory Cells 4	EIF5
ALAS12	1.01e-17	0.402277	0.271	0.12	3.29e-13	Secretory Cells 4	ALAS1
DDX60L1	1.07e-17	0.367076	0.191	0.069	3.46e-13	Secretory Cells 4	DDX60L
PIK3CB	1.08e-17	0.253462	0.188	0.068	3.51e-13	Secretory Cells 4	PIK3CB
ZNF267	1.09e-17	0.223201	0.201	0.073	3.52e-13	Secretory Cells 4	ZNF267
DCLRE1C1	1.1e-17	0.341545	0.182	0.064	3.56e-13	Secretory Cells 4	DCLRE1C
SMIM143	1.15e-17	0.360429	0.453	0.255	3.71e-13	Secretory Cells 4	SMIM14
SERINC13	1.19e-17	0.382146	0.377	0.197	3.87e-13	Secretory Cells 4	SERINC1
CACYBP	1.25e-17	0.316279	0.319	0.15	4.04e-13	Secretory Cells 4	CACYBP
GRHL14	1.4e-17	0.33398	0.274	0.119	4.52e-13	Secretory Cells 4	GRHL1
SOCS64	1.47e-17	0.414964	0.24	0.1	4.77e-13	Secretory Cells 4	SOCS6
HEXB	1.54e-17	0.306263	0.219	0.086	4.99e-13	Secretory Cells 4	HEXB
PTPRK4	1.54e-17	0.335884	0.252	0.108	4.99e-13	Secretory Cells 4	PTPRK
SPRR2A3	1.75e-17	0.825118	0.146	0.044	5.67e-13	Secretory Cells 4	SPRR2A
MIER11	1.83e-17	0.294493	0.289	0.13	5.94e-13	Secretory Cells 4	MIER1
H2AFZ4	2.02e-17	0.370359	0.365	0.186	6.54e-13	Secretory Cells 4	H2AFZ
ATP5MF	2.14e-17	0.275823	0.261	0.112	6.92e-13	Secretory Cells 4	ATP5MF
VASP3	2.23e-17	0.218399	0.207	0.078	7.22e-13	Secretory Cells 4	VASP
SUCLG21	2.25e-17	0.360732	0.267	0.119	7.29e-13	Secretory Cells 4	SUCLG2
PRSS222	2.4e-17	0.395011	0.219	0.085	7.78e-13	Secretory Cells 4	PRSS22
MYNN	2.61e-17	0.256439	0.149	0.047	8.44e-13	Secretory Cells 4	MYNN
TRIM222	2.79e-17	0.301218	0.289	0.129	9.03e-13	Secretory Cells 4	TRIM22
NDUFA111	2.94e-17	0.262434	0.246	0.102	9.51e-13	Secretory Cells 4	NDUFA11
TMBIM43	3.02e-17	0.334144	0.322	0.156	9.79e-13	Secretory Cells 4	TMBIM4
OGFRL13	3.19e-17	0.220045	0.176	0.061	1.03e-12	Secretory Cells 4	OGFRL1
RPSA1	3.42e-17	0.241401	0.243	0.099	1.11e-12	Secretory Cells 4	RPSA
NDUFC21	3.45e-17	0.334659	0.246	0.104	1.12e-12	Secretory Cells 4	NDUFC2
SLK4	3.56e-17	0.28835	0.547	0.325	1.15e-12	Secretory Cells 4	SLK
EPAS13	3.72e-17	0.108595	0.371	0.174	1.2e-12	Secretory Cells 4	EPAS1
PRKAA21	3.76e-17	0.343147	0.204	0.078	1.22e-12	Secretory Cells 4	PRKAA2
EZR4	3.88e-17	0.325482	0.948	0.685	1.26e-12	Secretory Cells 4	EZR
CBX32	3.96e-17	0.263811	0.343	0.168	1.28e-12	Secretory Cells 4	CBX3
NFIL31	4.07e-17	0.323036	0.158	0.053	1.32e-12	Secretory Cells 4	NFIL3
PLEKHF21	4.12e-17	0.361018	0.24	0.101	1.34e-12	Secretory Cells 4	PLEKHF2
SERBP11	4.32e-17	0.315443	0.389	0.207	1.4e-12	Secretory Cells 4	SERBP1
ARL6IP5	4.45e-17	0.363556	0.343	0.174	1.44e-12	Secretory Cells 4	ARL6IP5
RPS53	4.49e-17	0.304513	0.587	0.364	1.45e-12	Secretory Cells 4	RPS5
TMEM134	4.68e-17	0.289727	0.204	0.078	1.51e-12	Secretory Cells 4	TMEM134
EIF4E	4.74e-17	0.119668	0.167	0.056	1.54e-12	Secretory Cells 4	EIF4E
RPL23A	4.78e-17	0.268171	0.258	0.11	1.55e-12	Secretory Cells 4	RPL23A
ATP6V1E13	4.93e-17	0.314629	0.292	0.138	1.6e-12	Secretory Cells 4	ATP6V1E1
RPL36AL4	4.93e-17	0.358233	0.432	0.24	1.6e-12	Secretory Cells 4	RPL36AL
PA2G4	5.06e-17	0.316739	0.286	0.131	1.64e-12	Secretory Cells 4	PA2G4
C1orf431	5.07e-17	0.318112	0.395	0.212	1.64e-12	Secretory Cells 4	C1orf43
FBXO345	5.31e-17	0.40061	0.328	0.163	1.72e-12	Secretory Cells 4	FBXO34
PNRC11	5.69e-17	0.277083	0.365	0.185	1.84e-12	Secretory Cells 4	PNRC1
COX5B5	5.84e-17	0.273836	0.532	0.316	1.89e-12	Secretory Cells 4	COX5B
MYDGF3	6.07e-17	0.351734	0.185	0.068	1.97e-12	Secretory Cells 4	MYDGF
LAP32	6.08e-17	0.5448	0.377	0.204	1.97e-12	Secretory Cells 4	LAP3
AFF44	6.72e-17	0.292971	0.435	0.243	2.18e-12	Secretory Cells 4	AFF4
LYPLA12	6.83e-17	0.242827	0.182	0.066	2.21e-12	Secretory Cells 4	LYPLA1
UQCRFS11	6.84e-17	0.327477	0.225	0.092	2.22e-12	Secretory Cells 4	UQCRFS1
GSPT15	7.11e-17	0.260231	0.395	0.207	2.3e-12	Secretory Cells 4	GSPT1
RBM391	7.13e-17	0.21412	0.711	0.457	2.31e-12	Secretory Cells 4	RBM39
MDH11	7.67e-17	0.286674	0.371	0.193	2.49e-12	Secretory Cells 4	MDH1
ITGA23	7.91e-17	0.447146	0.34	0.171	2.56e-12	Secretory Cells 4	ITGA2
APOBEC3C1	7.95e-17	0.298151	0.158	0.053	2.57e-12	Secretory Cells 4	APOBEC3C
ALCAM6	8.09e-17	0.312535	0.787	0.534	2.62e-12	Secretory Cells 4	ALCAM
PDZD24	8.7e-17	0.18567	0.155	0.05	2.82e-12	Secretory Cells 4	PDZD2
PRELID12	8.99e-17	0.350651	0.207	0.082	2.91e-12	Secretory Cells 4	PRELID1
C12orf57	9.75e-17	0.279245	0.249	0.107	3.16e-12	Secretory Cells 4	C12orf57
PAFAH1B22	9.83e-17	0.24922	0.286	0.131	3.18e-12	Secretory Cells 4	PAFAH1B2
JMJD1C2	1e-16	0.257644	0.398	0.208	3.25e-12	Secretory Cells 4	JMJD1C
AK31	1.04e-16	0.334597	0.222	0.091	3.38e-12	Secretory Cells 4	AK3
APH1A	1.06e-16	0.259037	0.188	0.07	3.42e-12	Secretory Cells 4	APH1A
ZC3H12C1	1.12e-16	0.249476	0.161	0.055	3.63e-12	Secretory Cells 4	ZC3H12C
GRAMD2B2	1.13e-16	0.355553	0.252	0.109	3.67e-12	Secretory Cells 4	GRAMD2B
LAMTOR52	1.14e-16	0.353457	0.453	0.26	3.69e-12	Secretory Cells 4	LAMTOR5
GLO11	1.18e-16	0.336416	0.307	0.148	3.84e-12	Secretory Cells 4	GLO1
HIST1H2AC2	1.26e-16	0.425902	0.261	0.115	4.09e-12	Secretory Cells 4	HIST1H2AC
FAM126B2	1.3e-16	0.205491	0.201	0.075	4.2e-12	Secretory Cells 4	FAM126B
ACSL13	1.31e-16	0.265706	0.231	0.095	4.26e-12	Secretory Cells 4	ACSL1
LRIF1	1.32e-16	0.318594	0.188	0.07	4.27e-12	Secretory Cells 4	LRIF1
TMEM595	1.33e-16	0.234957	0.69	0.414	4.31e-12	Secretory Cells 4	TMEM59
CLDN121	1.41e-16	0.27376	0.179	0.065	4.57e-12	Secretory Cells 4	CLDN12
EFNB23	1.41e-16	0.327369	0.152	0.05	4.58e-12	Secretory Cells 4	EFNB2
SPAG92	1.59e-16	0.173504	0.395	0.203	5.15e-12	Secretory Cells 4	SPAG9
DIAPH14	1.61e-16	0.28777	0.325	0.159	5.22e-12	Secretory Cells 4	DIAPH1
BTBD102	1.74e-16	0.341318	0.173	0.062	5.63e-12	Secretory Cells 4	BTBD10
MORC32	1.75e-16	0.212266	0.298	0.137	5.67e-12	Secretory Cells 4	MORC3
GRB23	1.8e-16	0.289349	0.392	0.209	5.82e-12	Secretory Cells 4	GRB2
XRCC61	1.88e-16	0.361994	0.377	0.204	6.08e-12	Secretory Cells 4	XRCC6
STK38L2	1.96e-16	0.27041	0.152	0.05	6.34e-12	Secretory Cells 4	STK38L
MBNL1	1.97e-16	0.237082	0.365	0.186	6.37e-12	Secretory Cells 4	MBNL1
TSC22D23	2.16e-16	0.185659	0.204	0.078	7e-12	Secretory Cells 4	TSC22D2
ATG3	2.16e-16	0.314436	0.292	0.138	7.01e-12	Secretory Cells 4	ATG3
FNDC3B2	2.18e-16	0.294578	0.289	0.134	7.04e-12	Secretory Cells 4	FNDC3B
PSMB11	2.44e-16	0.328606	0.444	0.253	7.9e-12	Secretory Cells 4	PSMB1
OCIAD2	2.62e-16	0.434595	0.298	0.144	8.49e-12	Secretory Cells 4	OCIAD2
UFL11	2.9e-16	0.290165	0.31	0.15	9.4e-12	Secretory Cells 4	UFL1
HCCS	2.91e-16	0.288067	0.158	0.054	9.42e-12	Secretory Cells 4	HCCS
RACK12	2.95e-16	0.232743	0.599	0.36	9.57e-12	Secretory Cells 4	RACK1
RPL29	2.96e-16	0.279664	0.216	0.087	9.58e-12	Secretory Cells 4	RPL29
ASAP23	3.14e-16	0.293175	0.216	0.088	1.02e-11	Secretory Cells 4	ASAP2
ZNF6542	3.31e-16	0.251258	0.152	0.05	1.07e-11	Secretory Cells 4	ZNF654
SMNDC12	3.34e-16	0.221484	0.176	0.063	1.08e-11	Secretory Cells 4	SMNDC1
PPDPF4	3.36e-16	0.337973	0.395	0.211	1.09e-11	Secretory Cells 4	PPDPF
MGST32	3.85e-16	0.3142	0.331	0.165	1.25e-11	Secretory Cells 4	MGST3
CTNNA16	4.23e-16	0.310918	0.653	0.409	1.37e-11	Secretory Cells 4	CTNNA1
OAT2	4.3e-16	0.322627	0.316	0.155	1.39e-11	Secretory Cells 4	OAT
ZFAND2A2	4.35e-16	0.310089	0.213	0.084	1.41e-11	Secretory Cells 4	ZFAND2A
CD464	4.72e-16	0.272347	0.52	0.307	1.53e-11	Secretory Cells 4	CD46
RAB22A2	4.76e-16	0.322738	0.234	0.101	1.54e-11	Secretory Cells 4	RAB22A
RSAD21	5.16e-16	0.498444	0.17	0.062	1.67e-11	Secretory Cells 4	RSAD2
CLOCK1	6.5e-16	0.296943	0.24	0.104	2.1e-11	Secretory Cells 4	CLOCK
PGD6	6.81e-16	0.319583	0.386	0.21	2.21e-11	Secretory Cells 4	PGD
GTF2A11	6.85e-16	0.314929	0.213	0.087	2.22e-11	Secretory Cells 4	GTF2A1
RPL282	6.89e-16	0.27429	0.34	0.173	2.23e-11	Secretory Cells 4	RPL28
FAM96A	7.11e-16	0.260238	0.258	0.116	2.3e-11	Secretory Cells 4	FAM96A
SNRPD23	7.3e-16	0.310615	0.416	0.232	2.36e-11	Secretory Cells 4	SNRPD2
HLA-G3	7.79e-16	0.320523	0.204	0.082	2.52e-11	Secretory Cells 4	HLA-G
NADK2	7.82e-16	0.276274	0.179	0.067	2.53e-11	Secretory Cells 4	NADK
C5orf51	7.97e-16	0.275622	0.176	0.065	2.58e-11	Secretory Cells 4	C5orf51
PSMC62	7.99e-16	0.282639	0.228	0.096	2.59e-11	Secretory Cells 4	PSMC6
DR13	8.32e-16	0.220686	0.252	0.111	2.69e-11	Secretory Cells 4	DR1
TENT2	8.41e-16	0.297581	0.201	0.079	2.72e-11	Secretory Cells 4	TENT2
NUFIP22	8.5e-16	0.249262	0.459	0.266	2.75e-11	Secretory Cells 4	NUFIP2
EPSTI13	8.86e-16	0.228886	0.17	0.06	2.87e-11	Secretory Cells 4	EPSTI1
CCT81	9.05e-16	0.367946	0.334	0.174	2.93e-11	Secretory Cells 4	CCT8
CDC42SE14	9.95e-16	0.313773	0.252	0.112	3.22e-11	Secretory Cells 4	CDC42SE1
SWAP704	1.05e-15	0.293129	0.325	0.164	3.39e-11	Secretory Cells 4	SWAP70
RER13	1.05e-15	0.315678	0.331	0.17	3.4e-11	Secretory Cells 4	RER1
CRIPT	1.06e-15	0.310356	0.173	0.064	3.42e-11	Secretory Cells 4	CRIPT
ATP5MC33	1.18e-15	0.285647	0.407	0.226	3.81e-11	Secretory Cells 4	ATP5MC3
IPO71	1.21e-15	0.350168	0.301	0.149	3.92e-11	Secretory Cells 4	IPO7
KIAA05132	1.22e-15	0.283076	0.225	0.095	3.97e-11	Secretory Cells 4	KIAA0513
UAP13	1.26e-15	0.35081	0.313	0.156	4.1e-11	Secretory Cells 4	UAP1
BTG21	1.34e-15	0.317015	0.31	0.147	4.34e-11	Secretory Cells 4	BTG2
HNRNPA1	1.35e-15	0.245932	0.274	0.125	4.36e-11	Secretory Cells 4	HNRNPA1
SELENOF4	1.46e-15	0.290093	0.398	0.221	4.74e-11	Secretory Cells 4	SELENOF
YES12	1.48e-15	0.28415	0.207	0.084	4.78e-11	Secretory Cells 4	YES1
ZNF7502	1.49e-15	0.411457	0.195	0.078	4.83e-11	Secretory Cells 4	ZNF750
DLG12	1.5e-15	0.287409	0.38	0.206	4.85e-11	Secretory Cells 4	DLG1
JAK13	1.58e-15	0.274083	0.45	0.257	5.11e-11	Secretory Cells 4	JAK1
STRN4	1.6e-15	0.282794	0.222	0.093	5.19e-11	Secretory Cells 4	STRN
RPL18A	1.79e-15	0.276702	0.176	0.066	5.8e-11	Secretory Cells 4	RPL18A
CEBPB1	2.04e-15	0.364914	0.246	0.111	6.62e-11	Secretory Cells 4	CEBPB
PNPLA81	2.32e-15	0.246882	0.246	0.109	7.52e-11	Secretory Cells 4	PNPLA8
TMED103	2.37e-15	0.274565	0.471	0.275	7.66e-11	Secretory Cells 4	TMED10
CTNNB13	2.49e-15	0.235532	0.477	0.278	8.06e-11	Secretory Cells 4	CTNNB1
DCUN1D11	2.5e-15	0.207136	0.179	0.067	8.11e-11	Secretory Cells 4	DCUN1D1
CDKN2AIP3	2.51e-15	0.39976	0.264	0.123	8.14e-11	Secretory Cells 4	CDKN2AIP
EEF1B2	2.58e-15	0.285642	0.207	0.084	8.36e-11	Secretory Cells 4	EEF1B2
HIVEP24	2.62e-15	0.327296	0.216	0.09	8.47e-11	Secretory Cells 4	HIVEP2
RPL7A3	2.66e-15	0.378166	0.38	0.212	8.62e-11	Secretory Cells 4	RPL7A
NDUFA52	2.68e-15	0.203154	0.347	0.177	8.68e-11	Secretory Cells 4	NDUFA5
TOMM201	3.02e-15	0.319616	0.337	0.176	9.77e-11	Secretory Cells 4	TOMM20
SF3B61	3.25e-15	0.268352	0.286	0.137	1.05e-10	Secretory Cells 4	SF3B6
SH3BP43	3.28e-15	0.308152	0.246	0.112	1.06e-10	Secretory Cells 4	SH3BP4
DDX21	3.3e-15	0.191485	0.325	0.162	1.07e-10	Secretory Cells 4	DDX21
B3GNT22	3.42e-15	0.313748	0.234	0.102	1.11e-10	Secretory Cells 4	B3GNT2
CCNC2	3.46e-15	0.330254	0.231	0.101	1.12e-10	Secretory Cells 4	CCNC
EIF1B	3.48e-15	0.322126	0.185	0.072	1.13e-10	Secretory Cells 4	EIF1B
TUT74	3.5e-15	0.261847	0.331	0.168	1.13e-10	Secretory Cells 4	TUT7
SEC22B	3.56e-15	0.261246	0.164	0.059	1.15e-10	Secretory Cells 4	SEC22B
DDX63	3.63e-15	0.182021	0.441	0.252	1.18e-10	Secretory Cells 4	DDX6
HSPH11	3.71e-15	0.17072	0.775	0.522	1.2e-10	Secretory Cells 4	HSPH1
RLF1	3.91e-15	0.305924	0.246	0.111	1.27e-10	Secretory Cells 4	RLF
VPS4B2	3.95e-15	0.327542	0.365	0.197	1.28e-10	Secretory Cells 4	VPS4B
CTSS4	3.95e-15	0.257627	0.614	0.383	1.28e-10	Secretory Cells 4	CTSS
TXNIP5	4.27e-15	0.40056	0.699	0.461	1.38e-10	Secretory Cells 4	TXNIP
CRK3	4.33e-15	0.238831	0.243	0.108	1.4e-10	Secretory Cells 4	CRK
FAM3C1	4.36e-15	0.287668	0.17	0.063	1.41e-10	Secretory Cells 4	FAM3C
COPB11	4.4e-15	0.334212	0.374	0.204	1.43e-10	Secretory Cells 4	COPB1
LEPROT3	4.53e-15	0.32205	0.319	0.164	1.47e-10	Secretory Cells 4	LEPROT
MYO1C4	5.26e-15	0.189228	0.191	0.075	1.7e-10	Secretory Cells 4	MYO1C
RIT12	5.49e-15	0.220285	0.185	0.071	1.78e-10	Secretory Cells 4	RIT1
IER53	5.71e-15	0.270599	0.356	0.183	1.85e-10	Secretory Cells 4	IER5
IFI44L3	5.75e-15	0.273821	0.201	0.079	1.86e-10	Secretory Cells 4	IFI44L
SAMD81	6.05e-15	0.249365	0.213	0.089	1.96e-10	Secretory Cells 4	SAMD8
ERBIN3	6.1e-15	0.312163	0.45	0.262	1.98e-10	Secretory Cells 4	ERBIN
AP1AR2	6.15e-15	0.340017	0.158	0.057	1.99e-10	Secretory Cells 4	AP1AR
TRIM692	6.19e-15	0.248108	0.204	0.083	2.01e-10	Secretory Cells 4	TRIM69
MX15	6.24e-15	0.400152	0.474	0.29	2.02e-10	Secretory Cells 4	MX1
STT3B3	6.4e-15	0.407943	0.31	0.159	2.07e-10	Secretory Cells 4	STT3B
GOLT1B1	6.55e-15	0.29034	0.158	0.057	2.12e-10	Secretory Cells 4	GOLT1B
RASEF2	6.61e-15	0.356979	0.307	0.155	2.14e-10	Secretory Cells 4	RASEF
GPBP1L11	6.81e-15	0.278771	0.325	0.165	2.21e-10	Secretory Cells 4	GPBP1L1
CDC37L1	7.58e-15	0.280113	0.185	0.073	2.46e-10	Secretory Cells 4	CDC37L1
ATG121	8e-15	0.290751	0.228	0.099	2.59e-10	Secretory Cells 4	ATG12
PSMB93	8.33e-15	0.313793	0.325	0.17	2.7e-10	Secretory Cells 4	PSMB9
RAB7A4	8.4e-15	0.24574	0.477	0.282	2.72e-10	Secretory Cells 4	RAB7A
MPZL12	8.78e-15	0.258323	0.237	0.106	2.84e-10	Secretory Cells 4	MPZL1
YTHDF33	9.23e-15	0.299215	0.258	0.12	2.99e-10	Secretory Cells 4	YTHDF3
OSTM1	9.28e-15	0.218845	0.176	0.067	3.01e-10	Secretory Cells 4	OSTM1
SEL1L32	9.54e-15	0.246927	0.289	0.14	3.09e-10	Secretory Cells 4	SEL1L3
METTL93	9.88e-15	0.371034	0.307	0.157	3.2e-10	Secretory Cells 4	METTL9
CAPZB2	1.04e-14	0.327155	0.334	0.178	3.36e-10	Secretory Cells 4	CAPZB
JARID22	1.16e-14	0.192651	0.155	0.054	3.76e-10	Secretory Cells 4	JARID2
SPIRE12	1.24e-14	0.28009	0.164	0.061	4.02e-10	Secretory Cells 4	SPIRE1
SNRPB2	1.27e-14	0.303999	0.228	0.1	4.1e-10	Secretory Cells 4	SNRPB
RBM222	1.3e-14	0.315939	0.216	0.093	4.19e-10	Secretory Cells 4	RBM22
SPTBN13	1.3e-14	0.354475	0.608	0.391	4.2e-10	Secretory Cells 4	SPTBN1
DSTN5	1.37e-14	0.260362	0.65	0.409	4.43e-10	Secretory Cells 4	DSTN
ZMAT3	1.51e-14	0.316169	0.176	0.069	4.88e-10	Secretory Cells 4	ZMAT3
GNAI31	1.65e-14	0.149294	0.301	0.149	5.33e-10	Secretory Cells 4	GNAI3
RSL1D11	1.66e-14	0.210903	0.322	0.164	5.39e-10	Secretory Cells 4	RSL1D1
AMD13	1.7e-14	0.295219	0.286	0.138	5.49e-10	Secretory Cells 4	AMD1
HPS3	1.71e-14	0.21594	0.182	0.071	5.52e-10	Secretory Cells 4	HPS3
RALA2	1.71e-14	0.281851	0.195	0.078	5.55e-10	Secretory Cells 4	RALA
ATAD11	1.89e-14	0.293138	0.231	0.104	6.13e-10	Secretory Cells 4	ATAD1
KATNBL12	1.9e-14	0.268079	0.164	0.061	6.17e-10	Secretory Cells 4	KATNBL1
GLTP4	1.92e-14	0.354553	0.24	0.111	6.21e-10	Secretory Cells 4	GLTP
OAS23	2.04e-14	0.263845	0.249	0.113	6.6e-10	Secretory Cells 4	OAS2
PDHX	2.07e-14	0.298793	0.17	0.064	6.7e-10	Secretory Cells 4	PDHX
MFSD14B3	2.08e-14	0.373402	0.258	0.123	6.73e-10	Secretory Cells 4	MFSD14B
NR3C22	2.16e-14	0.291595	0.185	0.074	7.01e-10	Secretory Cells 4	NR3C2
FAM91A12	2.37e-14	0.236608	0.21	0.089	7.67e-10	Secretory Cells 4	FAM91A1
JUP5	2.4e-14	0.368569	0.267	0.128	7.78e-10	Secretory Cells 4	JUP
UBE2D34	2.44e-14	0.259122	0.523	0.326	7.91e-10	Secretory Cells 4	UBE2D3
NFE2L23	2.46e-14	0.25283	0.429	0.249	7.96e-10	Secretory Cells 4	NFE2L2
KLHL243	2.5e-14	0.220435	0.286	0.139	8.1e-10	Secretory Cells 4	KLHL24
HS3ST12	2.52e-14	0.265346	0.198	0.081	8.17e-10	Secretory Cells 4	HS3ST1
BAZ1A3	2.55e-14	0.244629	0.374	0.204	8.26e-10	Secretory Cells 4	BAZ1A
APOL14	3.07e-14	0.337028	0.304	0.155	9.95e-10	Secretory Cells 4	APOL1
UXS12	3.11e-14	0.305364	0.204	0.087	1.01e-09	Secretory Cells 4	UXS1
EIF4H3	3.17e-14	0.308073	0.28	0.138	1.03e-09	Secretory Cells 4	EIF4H
EFCAB143	3.19e-14	0.327462	0.334	0.181	1.03e-09	Secretory Cells 4	EFCAB14
PTS	3.69e-14	0.276775	0.249	0.116	1.19e-09	Secretory Cells 4	PTS
ANKRA2	4.05e-14	0.292547	0.228	0.102	1.31e-09	Secretory Cells 4	ANKRA2
HINT31	4.09e-14	0.308318	0.21	0.09	1.32e-09	Secretory Cells 4	HINT3
NAA504	4.21e-14	0.346338	0.289	0.145	1.36e-09	Secretory Cells 4	NAA50
NDUFA9	4.29e-14	0.139795	0.17	0.065	1.39e-09	Secretory Cells 4	NDUFA9
HMGB1	4.31e-14	0.181325	0.274	0.129	1.4e-09	Secretory Cells 4	HMGB1
SRPRA3	4.34e-14	0.342911	0.243	0.113	1.41e-09	Secretory Cells 4	SRPRA
SEC23IP	4.45e-14	0.28769	0.204	0.086	1.44e-09	Secretory Cells 4	SEC23IP
BRD23	4.46e-14	0.285027	0.626	0.418	1.44e-09	Secretory Cells 4	BRD2
C16orf723	4.46e-14	0.235127	0.368	0.204	1.45e-09	Secretory Cells 4	C16orf72
CD745	4.54e-14	0.255491	0.547	0.34	1.47e-09	Secretory Cells 4	CD74
YWHAQ2	4.86e-14	0.349464	0.353	0.196	1.57e-09	Secretory Cells 4	YWHAQ
RHOC4	5.14e-14	0.36243	0.271	0.133	1.67e-09	Secretory Cells 4	RHOC
IL18	5.41e-14	0.28405	0.191	0.078	1.75e-09	Secretory Cells 4	IL18
HIST1H4C	5.55e-14	0.185521	0.246	0.111	1.8e-09	Secretory Cells 4	HIST1H4C
ARCN12	5.59e-14	0.316175	0.334	0.18	1.81e-09	Secretory Cells 4	ARCN1
DNAJB141	5.92e-14	0.204237	0.24	0.109	1.92e-09	Secretory Cells 4	DNAJB14
HM133	6.21e-14	0.215298	0.24	0.109	2.01e-09	Secretory Cells 4	HM13
FAM177A11	6.27e-14	0.290327	0.307	0.159	2.03e-09	Secretory Cells 4	FAM177A1
RPS93	6.42e-14	0.192068	0.535	0.325	2.08e-09	Secretory Cells 4	RPS9
PDZD82	6.5e-14	0.345001	0.295	0.152	2.11e-09	Secretory Cells 4	PDZD8
ZNF6442	6.95e-14	0.246143	0.316	0.162	2.25e-09	Secretory Cells 4	ZNF644
CHKA2	7.02e-14	0.304794	0.307	0.158	2.27e-09	Secretory Cells 4	CHKA
XIAP2	7.28e-14	0.17859	0.316	0.162	2.36e-09	Secretory Cells 4	XIAP
SP13	7.33e-14	0.22729	0.277	0.135	2.37e-09	Secretory Cells 4	SP1
DUSP232	7.34e-14	0.265236	0.201	0.085	2.38e-09	Secretory Cells 4	DUSP23
INSIG11	7.38e-14	0.44861	0.274	0.133	2.39e-09	Secretory Cells 4	INSIG1
TMEM41A4	7.49e-14	0.264367	0.176	0.069	2.43e-09	Secretory Cells 4	TMEM41A
XPR11	7.51e-14	0.278916	0.24	0.112	2.43e-09	Secretory Cells 4	XPR1
G3BP21	7.66e-14	0.215138	0.407	0.233	2.48e-09	Secretory Cells 4	G3BP2
BCL63	7.73e-14	0.214252	0.298	0.149	2.5e-09	Secretory Cells 4	BCL6
ANAPC112	7.89e-14	0.354497	0.337	0.187	2.55e-09	Secretory Cells 4	ANAPC11
SEMA3C3	8.32e-14	0.33603	0.377	0.215	2.7e-09	Secretory Cells 4	SEMA3C
NPEPPS2	8.36e-14	0.260423	0.359	0.2	2.71e-09	Secretory Cells 4	NPEPPS
BCL2L16	8.5e-14	0.340709	0.295	0.151	2.75e-09	Secretory Cells 4	BCL2L1
RNF115	1.02e-13	0.277572	0.258	0.124	3.29e-09	Secretory Cells 4	RNF115
PLEKHB23	1.06e-13	0.258557	0.35	0.189	3.45e-09	Secretory Cells 4	PLEKHB2
SLC25A34	1.08e-13	0.217614	0.489	0.295	3.51e-09	Secretory Cells 4	SLC25A3
EIF3E1	1.09e-13	0.242097	0.228	0.103	3.52e-09	Secretory Cells 4	EIF3E
RIN21	1.1e-13	0.274216	0.222	0.099	3.56e-09	Secretory Cells 4	RIN2
ATF61	1.15e-13	0.225231	0.28	0.139	3.71e-09	Secretory Cells 4	ATF6
PURB1	1.15e-13	0.244062	0.24	0.111	3.73e-09	Secretory Cells 4	PURB
RNF104	1.16e-13	0.277289	0.35	0.192	3.76e-09	Secretory Cells 4	RNF10
GOLM17	1.16e-13	0.235873	0.568	0.349	3.77e-09	Secretory Cells 4	GOLM1
FNIP11	1.2e-13	0.242312	0.204	0.086	3.88e-09	Secretory Cells 4	FNIP1
FOXN33	1.28e-13	0.176742	0.188	0.076	4.15e-09	Secretory Cells 4	FOXN3
PTEN	1.28e-13	0.299416	0.249	0.119	4.16e-09	Secretory Cells 4	PTEN
CDC42SE2	1.29e-13	0.274196	0.234	0.108	4.16e-09	Secretory Cells 4	CDC42SE2
GSKIP2	1.3e-13	0.243794	0.201	0.086	4.21e-09	Secretory Cells 4	GSKIP
CTSD5	1.31e-13	0.261372	0.571	0.35	4.25e-09	Secretory Cells 4	CTSD
ZDHHC133	1.32e-13	0.263284	0.295	0.15	4.28e-09	Secretory Cells 4	ZDHHC13
TMEM1604	1.45e-13	0.326179	0.271	0.134	4.7e-09	Secretory Cells 4	TMEM160
SNRPE	1.47e-13	0.275024	0.164	0.063	4.76e-09	Secretory Cells 4	SNRPE
ATP6V0E15	1.49e-13	0.373462	0.429	0.26	4.82e-09	Secretory Cells 4	ATP6V0E1
PFKFB22	1.49e-13	0.274224	0.182	0.075	4.84e-09	Secretory Cells 4	PFKFB2
FMR12	1.5e-13	0.248117	0.252	0.119	4.85e-09	Secretory Cells 4	FMR1
SLMAP4	1.61e-13	0.288593	0.343	0.187	5.21e-09	Secretory Cells 4	SLMAP
TXNRD15	1.72e-13	0.373945	0.529	0.334	5.56e-09	Secretory Cells 4	TXNRD1
TBK11	1.8e-13	0.235061	0.182	0.074	5.84e-09	Secretory Cells 4	TBK1
STX121	1.89e-13	0.379706	0.246	0.119	6.14e-09	Secretory Cells 4	STX12
PCBP14	1.9e-13	0.245637	0.474	0.284	6.17e-09	Secretory Cells 4	PCBP1
MAGI34	1.93e-13	0.287828	0.255	0.122	6.25e-09	Secretory Cells 4	MAGI3
SPTLC13	2.11e-13	0.293631	0.246	0.119	6.85e-09	Secretory Cells 4	SPTLC1
ATP5PD	2.29e-13	0.294238	0.34	0.187	7.43e-09	Secretory Cells 4	ATP5PD
EIF2AK23	2.32e-13	0.246809	0.362	0.203	7.5e-09	Secretory Cells 4	EIF2AK2
CLTC4	2.34e-13	0.21111	0.526	0.323	7.57e-09	Secretory Cells 4	CLTC
SERTAD23	2.38e-13	0.353921	0.243	0.116	7.7e-09	Secretory Cells 4	SERTAD2
HOMER22	2.39e-13	0.27348	0.316	0.166	7.73e-09	Secretory Cells 4	HOMER2
ARHGEF3	2.66e-13	0.136597	0.173	0.068	8.63e-09	Secretory Cells 4	ARHGEF3
FLNB3	2.77e-13	0.259026	0.289	0.147	8.97e-09	Secretory Cells 4	FLNB
RAN	2.78e-13	0.306282	0.319	0.172	9.01e-09	Secretory Cells 4	RAN
ANKRD504	2.84e-13	0.272957	0.173	0.069	9.18e-09	Secretory Cells 4	ANKRD50
RPL221	2.87e-13	0.288453	0.249	0.12	9.29e-09	Secretory Cells 4	RPL22
NOP58	2.88e-13	0.156653	0.28	0.137	9.33e-09	Secretory Cells 4	NOP58
SMS2	3.22e-13	0.336873	0.225	0.105	1.04e-08	Secretory Cells 4	SMS
USP252	3.24e-13	0.305326	0.252	0.122	1.05e-08	Secretory Cells 4	USP25
N4BP13	3.42e-13	0.314696	0.237	0.111	1.11e-08	Secretory Cells 4	N4BP1
GNE4	3.64e-13	0.302702	0.246	0.118	1.18e-08	Secretory Cells 4	GNE
ATP5F1A4	3.68e-13	0.246496	0.511	0.319	1.19e-08	Secretory Cells 4	ATP5F1A
PHACTR24	3.73e-13	0.211836	0.289	0.146	1.21e-08	Secretory Cells 4	PHACTR2
RALBP16	3.73e-13	0.286795	0.362	0.204	1.21e-08	Secretory Cells 4	RALBP1
EXOC51	3.79e-13	0.268781	0.207	0.091	1.23e-08	Secretory Cells 4	EXOC5
SLC12A22	3.81e-13	0.225143	0.204	0.087	1.23e-08	Secretory Cells 4	SLC12A2
RPS114	3.84e-13	0.169614	0.751	0.486	1.24e-08	Secretory Cells 4	RPS11
TMTC3	3.87e-13	0.226283	0.252	0.121	1.25e-08	Secretory Cells 4	TMTC3
NDUFS53	3.9e-13	0.22379	0.368	0.21	1.26e-08	Secretory Cells 4	NDUFS5
SMCHD12	4.03e-13	0.112824	0.347	0.186	1.31e-08	Secretory Cells 4	SMCHD1
LSM3	4.06e-13	0.327896	0.243	0.117	1.32e-08	Secretory Cells 4	LSM3
SNX92	4.13e-13	0.264763	0.201	0.087	1.34e-08	Secretory Cells 4	SNX9
EIF2AK32	4.23e-13	0.188337	0.182	0.075	1.37e-08	Secretory Cells 4	EIF2AK3
SNRPD1	4.92e-13	0.294029	0.204	0.089	1.59e-08	Secretory Cells 4	SNRPD1
SUCLA21	5.13e-13	0.221166	0.188	0.08	1.66e-08	Secretory Cells 4	SUCLA2
UQCC2	5.28e-13	0.306995	0.237	0.112	1.71e-08	Secretory Cells 4	UQCC2
GLRX31	5.31e-13	0.212881	0.195	0.083	1.72e-08	Secretory Cells 4	GLRX3
KLF92	5.34e-13	0.216897	0.17	0.068	1.73e-08	Secretory Cells 4	KLF9
PCMT11	5.34e-13	0.280738	0.24	0.115	1.73e-08	Secretory Cells 4	PCMT1
FNBP42	5.37e-13	0.119712	0.34	0.177	1.74e-08	Secretory Cells 4	FNBP4
NSF3	5.46e-13	0.297147	0.198	0.087	1.77e-08	Secretory Cells 4	NSF
OSBPL11	5.53e-13	0.238007	0.179	0.074	1.79e-08	Secretory Cells 4	OSBPL11
YAP14	5.73e-13	0.357764	0.301	0.162	1.86e-08	Secretory Cells 4	YAP1
NDUFB23	5.82e-13	0.266966	0.429	0.261	1.89e-08	Secretory Cells 4	NDUFB2
CD1514	5.89e-13	0.33693	0.249	0.122	1.91e-08	Secretory Cells 4	CD151
TBC1D153	5.95e-13	0.293579	0.246	0.119	1.93e-08	Secretory Cells 4	TBC1D15
EPHA24	6.17e-13	0.288689	0.225	0.104	2e-08	Secretory Cells 4	EPHA2
GABARAP	6.4e-13	0.271533	0.191	0.081	2.07e-08	Secretory Cells 4	GABARAP
RRAGC3	7.45e-13	0.302929	0.185	0.079	2.41e-08	Secretory Cells 4	RRAGC
CCNI3	7.54e-13	0.255042	0.459	0.281	2.44e-08	Secretory Cells 4	CCNI
GORASP22	7.59e-13	0.192471	0.176	0.072	2.46e-08	Secretory Cells 4	GORASP2
SLC20A12	7.78e-13	0.162393	0.353	0.192	2.52e-08	Secretory Cells 4	SLC20A1
RAB11A6	8e-13	0.331697	0.435	0.27	2.59e-08	Secretory Cells 4	RAB11A
SELENOP2	8.15e-13	0.398875	0.283	0.148	2.64e-08	Secretory Cells 4	SELENOP
CREBRF1	8.66e-13	0.166588	0.252	0.121	2.8e-08	Secretory Cells 4	CREBRF
TMEM9B2	9.27e-13	0.374599	0.231	0.112	3e-08	Secretory Cells 4	TMEM9B
RNF1111	9.44e-13	0.226327	0.185	0.078	3.06e-08	Secretory Cells 4	RNF111
ERH2	9.48e-13	0.309172	0.35	0.197	3.07e-08	Secretory Cells 4	ERH
PSMB66	1.07e-12	0.29469	0.316	0.173	3.45e-08	Secretory Cells 4	PSMB6
IL13RA13	1.13e-12	0.291959	0.286	0.15	3.66e-08	Secretory Cells 4	IL13RA1
EHD43	1.14e-12	0.237372	0.246	0.12	3.69e-08	Secretory Cells 4	EHD4
RNF142	1.14e-12	0.26967	0.182	0.077	3.7e-08	Secretory Cells 4	RNF14
SLC30A92	1.16e-12	0.266024	0.304	0.162	3.77e-08	Secretory Cells 4	SLC30A9
RAB182	1.23e-12	0.295583	0.304	0.164	3.98e-08	Secretory Cells 4	RAB18
PDK41	1.34e-12	0.412401	0.219	0.103	4.34e-08	Secretory Cells 4	PDK4
RPN26	1.4e-12	0.257708	0.359	0.205	4.53e-08	Secretory Cells 4	RPN2
MYH94	1.43e-12	0.233209	0.353	0.197	4.65e-08	Secretory Cells 4	MYH9
FUT26	1.44e-12	0.21033	0.261	0.129	4.66e-08	Secretory Cells 4	FUT2
UBE2J13	1.44e-12	0.320802	0.261	0.133	4.68e-08	Secretory Cells 4	UBE2J1
CCNK2	1.47e-12	0.256265	0.228	0.107	4.76e-08	Secretory Cells 4	CCNK
NDRG24	1.51e-12	0.407767	0.313	0.171	4.89e-08	Secretory Cells 4	NDRG2
PPP1CA3	1.54e-12	0.343285	0.231	0.111	4.97e-08	Secretory Cells 4	PPP1CA
AFTPH2	1.57e-12	0.242959	0.334	0.185	5.1e-08	Secretory Cells 4	AFTPH
TIMM17A	1.65e-12	0.288471	0.207	0.093	5.34e-08	Secretory Cells 4	TIMM17A
NARS2	1.76e-12	0.231803	0.462	0.287	5.69e-08	Secretory Cells 4	NARS
CHURC11	1.79e-12	0.229184	0.316	0.172	5.78e-08	Secretory Cells 4	CHURC1
LSM7	1.87e-12	0.292275	0.231	0.11	6.05e-08	Secretory Cells 4	LSM7
FKBP41	1.94e-12	0.331538	0.231	0.112	6.3e-08	Secretory Cells 4	FKBP4
SUZ121	2.06e-12	0.18342	0.249	0.121	6.67e-08	Secretory Cells 4	SUZ12
PIK3IP13	2.12e-12	0.349554	0.255	0.13	6.86e-08	Secretory Cells 4	PIK3IP1
EIF4EBP24	2.17e-12	0.273358	0.289	0.152	7.02e-08	Secretory Cells 4	EIF4EBP2
NR1D22	2.27e-12	0.305897	0.264	0.135	7.36e-08	Secretory Cells 4	NR1D2
TSPAN35	2.28e-12	0.223835	0.672	0.429	7.4e-08	Secretory Cells 4	TSPAN3
ARHGDIB3	2.34e-12	0.28201	0.213	0.098	7.58e-08	Secretory Cells 4	ARHGDIB
FDX13	2.41e-12	0.235194	0.173	0.072	7.8e-08	Secretory Cells 4	FDX1
DCAF123	2.43e-12	0.244456	0.222	0.105	7.86e-08	Secretory Cells 4	DCAF12
FKBP51	2.45e-12	0.154858	0.316	0.163	7.94e-08	Secretory Cells 4	FKBP5
ITPR34	2.54e-12	0.210741	0.219	0.1	8.22e-08	Secretory Cells 4	ITPR3
OLA1	2.63e-12	0.244792	0.201	0.09	8.51e-08	Secretory Cells 4	OLA1
SGPP22	2.77e-12	0.285605	0.207	0.096	8.97e-08	Secretory Cells 4	SGPP2
HOOK33	2.98e-12	0.203964	0.24	0.114	9.64e-08	Secretory Cells 4	HOOK3
CFH4	3.11e-12	0.254507	0.286	0.149	1.01e-07	Secretory Cells 4	CFH
CASC43	3.13e-12	0.190675	0.45	0.275	1.01e-07	Secretory Cells 4	CASC4
C19orf532	3.14e-12	0.336154	0.271	0.142	1.02e-07	Secretory Cells 4	C19orf53
RASSF92	3.18e-12	0.234948	0.195	0.086	1.03e-07	Secretory Cells 4	RASSF9
ACP1	3.18e-12	0.274856	0.301	0.161	1.03e-07	Secretory Cells 4	ACP1
SF3B12	3.21e-12	0.173801	0.629	0.418	1.04e-07	Secretory Cells 4	SF3B1
CTTN5	3.21e-12	0.334352	0.374	0.224	1.04e-07	Secretory Cells 4	CTTN
KDELR22	3.31e-12	0.303532	0.277	0.145	1.07e-07	Secretory Cells 4	KDELR2
GOSR11	3.37e-12	0.227967	0.213	0.099	1.09e-07	Secretory Cells 4	GOSR1
B4GALT42	3.39e-12	0.263236	0.274	0.142	1.1e-07	Secretory Cells 4	B4GALT4
MIEN13	3.55e-12	0.270903	0.292	0.155	1.15e-07	Secretory Cells 4	MIEN1
RANBP1	3.67e-12	0.268935	0.188	0.082	1.19e-07	Secretory Cells 4	RANBP1
YTHDC13	3.71e-12	0.307252	0.383	0.227	1.2e-07	Secretory Cells 4	YTHDC1
HSBP14	3.97e-12	0.139006	0.587	0.376	1.29e-07	Secretory Cells 4	HSBP1
MAPRE13	3.98e-12	0.25274	0.243	0.12	1.29e-07	Secretory Cells 4	MAPRE1
RAPH12	4.5e-12	0.271203	0.176	0.075	1.46e-07	Secretory Cells 4	RAPH1
ATP2A24	4.72e-12	0.199123	0.617	0.398	1.53e-07	Secretory Cells 4	ATP2A2
GALNT22	4.86e-12	0.198229	0.213	0.099	1.57e-07	Secretory Cells 4	GALNT2
SRRM11	5e-12	0.198753	0.377	0.219	1.62e-07	Secretory Cells 4	SRRM1
ITFG1	5.36e-12	0.236855	0.261	0.134	1.74e-07	Secretory Cells 4	ITFG1
PPM1A2	5.45e-12	0.237025	0.225	0.108	1.76e-07	Secretory Cells 4	PPM1A
PPP2CB1	5.52e-12	0.35221	0.343	0.198	1.79e-07	Secretory Cells 4	PPP2CB
WASHC4	5.58e-12	0.159249	0.225	0.105	1.81e-07	Secretory Cells 4	WASHC4
SCRN12	5.65e-12	0.267927	0.255	0.13	1.83e-07	Secretory Cells 4	SCRN1
NAPRT4	5.84e-12	0.257957	0.201	0.091	1.89e-07	Secretory Cells 4	NAPRT
DNTTIP21	6.06e-12	0.251752	0.331	0.187	1.96e-07	Secretory Cells 4	DNTTIP2
RPL84	6.22e-12	0.13958	0.681	0.436	2.02e-07	Secretory Cells 4	RPL8
CLK11	6.34e-12	0.208096	0.389	0.225	2.05e-07	Secretory Cells 4	CLK1
GNL2	7.03e-12	0.239788	0.213	0.1	2.28e-07	Secretory Cells 4	GNL2
DENND2C2	7.62e-12	0.341568	0.225	0.108	2.47e-07	Secretory Cells 4	DENND2C
CAMTA11	7.79e-12	0.249622	0.188	0.083	2.52e-07	Secretory Cells 4	CAMTA1
HERC64	7.84e-12	0.206667	0.207	0.094	2.54e-07	Secretory Cells 4	HERC6
UBA524	8.37e-12	0.219866	0.453	0.283	2.71e-07	Secretory Cells 4	UBA52
RPL17	8.55e-12	0.179205	0.201	0.09	2.77e-07	Secretory Cells 4	RPL17
SH3D193	9.4e-12	0.265577	0.307	0.167	3.04e-07	Secretory Cells 4	SH3D19
C3orf382	9.87e-12	0.286913	0.195	0.089	3.2e-07	Secretory Cells 4	C3orf38
CRNKL1	1.01e-11	0.220621	0.182	0.08	3.28e-07	Secretory Cells 4	CRNKL1
FRK4	1.02e-11	0.268675	0.188	0.084	3.29e-07	Secretory Cells 4	FRK
NACA6	1.29e-11	0.165579	0.511	0.328	4.17e-07	Secretory Cells 4	NACA
KIF1C4	1.35e-11	0.173926	0.243	0.121	4.36e-07	Secretory Cells 4	KIF1C
HSP90AA13	1.42e-11	0.172988	0.988	0.802	4.61e-07	Secretory Cells 4	HSP90AA1
NDUFB32	1.45e-11	0.267874	0.301	0.166	4.7e-07	Secretory Cells 4	NDUFB3
ESRP14	1.52e-11	0.268541	0.286	0.154	4.91e-07	Secretory Cells 4	ESRP1
UBE2I	1.52e-11	0.139986	0.201	0.092	4.94e-07	Secretory Cells 4	UBE2I
PHF20L13	1.6e-11	0.206223	0.31	0.17	5.17e-07	Secretory Cells 4	PHF20L1
UBE2N1	1.63e-11	0.261535	0.246	0.124	5.28e-07	Secretory Cells 4	UBE2N
SNAPC31	1.75e-11	0.213212	0.246	0.124	5.67e-07	Secretory Cells 4	SNAPC3
XRCC54	1.82e-11	0.246077	0.459	0.295	5.9e-07	Secretory Cells 4	XRCC5
MRPS18C2	1.93e-11	0.182167	0.237	0.117	6.24e-07	Secretory Cells 4	MRPS18C
KARS3	2.04e-11	0.283051	0.292	0.162	6.61e-07	Secretory Cells 4	KARS
PYURF2	2.14e-11	0.290216	0.28	0.151	6.92e-07	Secretory Cells 4	PYURF
KIAA15226	2.14e-11	0.286831	0.313	0.179	6.94e-07	Secretory Cells 4	KIAA1522
BCL2L113	2.21e-11	0.289787	0.225	0.11	7.14e-07	Secretory Cells 4	BCL2L11
ARFGAP32	2.3e-11	0.238562	0.271	0.142	7.47e-07	Secretory Cells 4	ARFGAP3
TCP1	2.33e-11	0.163636	0.474	0.296	7.56e-07	Secretory Cells 4	TCP1
CACUL13	2.38e-11	0.200785	0.267	0.142	7.7e-07	Secretory Cells 4	CACUL1
DYRK1A1	2.4e-11	0.174193	0.322	0.181	7.78e-07	Secretory Cells 4	DYRK1A
SH3BGRL23	2.43e-11	0.358112	0.225	0.113	7.87e-07	Secretory Cells 4	SH3BGRL2
RSL24D1	2.64e-11	0.240746	0.216	0.103	8.56e-07	Secretory Cells 4	RSL24D1
RABGGTB	2.68e-11	0.153062	0.182	0.08	8.69e-07	Secretory Cells 4	RABGGTB
VWA5A4	2.7e-11	0.284482	0.28	0.152	8.76e-07	Secretory Cells 4	VWA5A
CDCP15	2.8e-11	0.309609	0.271	0.145	9.07e-07	Secretory Cells 4	CDCP1
C18orf252	2.82e-11	0.334037	0.225	0.113	9.14e-07	Secretory Cells 4	C18orf25
TMEM87B3	3.17e-11	0.242929	0.213	0.102	1.03e-06	Secretory Cells 4	TMEM87B
EMC74	3.68e-11	0.286028	0.252	0.133	1.19e-06	Secretory Cells 4	EMC7
TM9SF24	3.79e-11	0.201433	0.441	0.277	1.23e-06	Secretory Cells 4	TM9SF2
TMED71	3.88e-11	0.330019	0.216	0.106	1.26e-06	Secretory Cells 4	TMED7
CCSER2	3.94e-11	0.208484	0.219	0.106	1.28e-06	Secretory Cells 4	CCSER2
CGGBP11	3.97e-11	0.234209	0.258	0.135	1.29e-06	Secretory Cells 4	CGGBP1
SAR1B2	4.01e-11	0.247608	0.286	0.158	1.3e-06	Secretory Cells 4	SAR1B
STRAP2	4.06e-11	0.24608	0.234	0.119	1.31e-06	Secretory Cells 4	STRAP
TRIB22	4.06e-11	0.390574	0.191	0.088	1.32e-06	Secretory Cells 4	TRIB2
PARK72	4.22e-11	0.209151	0.447	0.281	1.37e-06	Secretory Cells 4	PARK7
PEA153	4.29e-11	0.290766	0.195	0.09	1.39e-06	Secretory Cells 4	PEA15
TSPAN132	4.48e-11	0.285106	0.362	0.217	1.45e-06	Secretory Cells 4	TSPAN13
PRR13	4.55e-11	0.274075	0.219	0.107	1.47e-06	Secretory Cells 4	PRR13
CNIH1	4.93e-11	0.304071	0.237	0.122	1.6e-06	Secretory Cells 4	CNIH1
MAP7D12	5.1e-11	0.362314	0.195	0.091	1.65e-06	Secretory Cells 4	MAP7D1
FEM1B3	5.2e-11	0.263639	0.24	0.123	1.68e-06	Secretory Cells 4	FEM1B
KRT103	5.21e-11	0.267512	0.295	0.164	1.69e-06	Secretory Cells 4	KRT10
MEF2A	5.49e-11	0.234574	0.286	0.157	1.78e-06	Secretory Cells 4	MEF2A
SPECC12	5.55e-11	0.208677	0.185	0.083	1.8e-06	Secretory Cells 4	SPECC1
GLUD13	6.05e-11	0.220613	0.252	0.132	1.96e-06	Secretory Cells 4	GLUD1
F11R5	6.11e-11	0.226042	0.419	0.26	1.98e-06	Secretory Cells 4	F11R
PAWR1	6.3e-11	0.201693	0.295	0.163	2.04e-06	Secretory Cells 4	PAWR
SNX27	6.36e-11	0.201461	0.228	0.115	2.06e-06	Secretory Cells 4	SNX27
ACTR10	6.38e-11	0.245363	0.237	0.121	2.07e-06	Secretory Cells 4	ACTR10
2020-09-21	6.74e-11	0.172354	0.471	0.298	2.18e-06	Secretory Cells 4	2020-09-02
EPS8L14	6.77e-11	0.237371	0.325	0.183	2.19e-06	Secretory Cells 4	EPS8L1
UBE2L64	6.85e-11	0.287926	0.201	0.096	2.22e-06	Secretory Cells 4	UBE2L6
DNAJB111	7.03e-11	0.248924	0.198	0.093	2.28e-06	Secretory Cells 4	DNAJB11
GDE15	7.18e-11	0.248245	0.295	0.163	2.33e-06	Secretory Cells 4	GDE1
DNAJB61	7.31e-11	0.22215	0.234	0.118	2.37e-06	Secretory Cells 4	DNAJB6
PIAS11	7.76e-11	0.175899	0.219	0.107	2.51e-06	Secretory Cells 4	PIAS1
FAM102A3	7.77e-11	0.264914	0.283	0.157	2.52e-06	Secretory Cells 4	FAM102A
MAP4K3	7.8e-11	0.214024	0.21	0.101	2.53e-06	Secretory Cells 4	MAP4K3
COPZ12	8.07e-11	0.279003	0.274	0.151	2.61e-06	Secretory Cells 4	COPZ1
LMTK23	8.39e-11	0.239568	0.237	0.12	2.72e-06	Secretory Cells 4	LMTK2
SCOC	8.44e-11	0.227008	0.231	0.116	2.74e-06	Secretory Cells 4	SCOC
TSG1012	8.53e-11	0.233735	0.271	0.148	2.76e-06	Secretory Cells 4	TSG101
STIP11	8.69e-11	0.206484	0.343	0.202	2.81e-06	Secretory Cells 4	STIP1
TMED35	8.85e-11	0.232381	0.255	0.137	2.87e-06	Secretory Cells 4	TMED3
ZDHHC201	8.87e-11	0.270013	0.234	0.121	2.87e-06	Secretory Cells 4	ZDHHC20
HLA-DRA3	8.9e-11	0.164065	0.383	0.227	2.88e-06	Secretory Cells 4	HLA-DRA
SEC61A14	9.27e-11	0.291686	0.222	0.112	3e-06	Secretory Cells 4	SEC61A1
SERTAD13	9.47e-11	0.290294	0.219	0.109	3.07e-06	Secretory Cells 4	SERTAD1
CNIH42	9.68e-11	0.212383	0.228	0.115	3.14e-06	Secretory Cells 4	CNIH4
NAPG3	9.84e-11	0.215586	0.198	0.093	3.19e-06	Secretory Cells 4	NAPG
USP6NL2	9.93e-11	0.274847	0.204	0.099	3.22e-06	Secretory Cells 4	USP6NL
MYO5C4	9.95e-11	0.135011	0.41	0.252	3.22e-06	Secretory Cells 4	MYO5C
IMPAD11	1.01e-10	0.296809	0.255	0.138	3.28e-06	Secretory Cells 4	IMPAD1
UQCRH3	1.03e-10	0.219027	0.331	0.193	3.33e-06	Secretory Cells 4	UQCRH
UQCRB4	1.15e-10	0.16161	0.429	0.267	3.73e-06	Secretory Cells 4	UQCRB
EXOC1	1.19e-10	0.23683	0.307	0.174	3.84e-06	Secretory Cells 4	EXOC1
ZCRB11	1.29e-10	0.209915	0.307	0.175	4.16e-06	Secretory Cells 4	ZCRB1
MAOA4	1.47e-10	0.272641	0.198	0.095	4.77e-06	Secretory Cells 4	MAOA
SCNN1A5	1.51e-10	0.156894	0.398	0.237	4.88e-06	Secretory Cells 4	SCNN1A
YWHAH2	1.54e-10	0.257592	0.274	0.15	4.97e-06	Secretory Cells 4	YWHAH
YME1L13	1.61e-10	0.180426	0.392	0.243	5.2e-06	Secretory Cells 4	YME1L1
ATP6V1F4	1.66e-10	0.253298	0.313	0.18	5.37e-06	Secretory Cells 4	ATP6V1F
TMED43	1.67e-10	0.252981	0.319	0.187	5.42e-06	Secretory Cells 4	TMED4
TRA2A	1.75e-10	0.193969	0.228	0.113	5.66e-06	Secretory Cells 4	TRA2A
PDAP1	1.76e-10	0.214549	0.292	0.167	5.71e-06	Secretory Cells 4	PDAP1
HECA2	1.8e-10	0.152222	0.219	0.108	5.81e-06	Secretory Cells 4	HECA
PITX14	1.82e-10	0.324492	0.283	0.16	5.88e-06	Secretory Cells 4	PITX1
IFNAR13	1.95e-10	0.25798	0.289	0.164	6.33e-06	Secretory Cells 4	IFNAR1
DIS3	2.04e-10	0.114397	0.237	0.122	6.61e-06	Secretory Cells 4	DIS3
TAB24	2.13e-10	0.160591	0.264	0.142	6.91e-06	Secretory Cells 4	TAB2
PSMD141	2.42e-10	0.242175	0.258	0.141	7.83e-06	Secretory Cells 4	PSMD14
ARHGEF125	2.43e-10	0.158725	0.356	0.215	7.87e-06	Secretory Cells 4	ARHGEF12
MISP4	2.51e-10	0.291001	0.228	0.119	8.13e-06	Secretory Cells 4	MISP
MDH23	2.58e-10	0.202994	0.307	0.176	8.35e-06	Secretory Cells 4	MDH2
CDV31	2.62e-10	0.196526	0.283	0.157	8.5e-06	Secretory Cells 4	CDV3
STRN33	2.71e-10	0.206017	0.207	0.102	8.77e-06	Secretory Cells 4	STRN3
MRPS152	2.77e-10	0.256503	0.198	0.096	8.97e-06	Secretory Cells 4	MRPS15
CYC13	2.84e-10	0.239844	0.319	0.184	9.19e-06	Secretory Cells 4	CYC1
ABHD111	2.84e-10	0.19931	0.28	0.154	9.21e-06	Secretory Cells 4	ABHD11
GNAQ2	2.89e-10	0.218041	0.277	0.153	9.36e-06	Secretory Cells 4	GNAQ
RCOR12	2.96e-10	0.177516	0.198	0.095	9.57e-06	Secretory Cells 4	RCOR1
POU2F11	3.03e-10	0.125385	0.216	0.107	9.8e-06	Secretory Cells 4	POU2F1
RAB3IP1	3.23e-10	0.245959	0.264	0.142	1.05e-05	Secretory Cells 4	RAB3IP
SSBP1	3.31e-10	0.166067	0.322	0.187	1.07e-05	Secretory Cells 4	SSBP1
LTN1	3.34e-10	0.154712	0.222	0.11	1.08e-05	Secretory Cells 4	LTN1
NBN	3.35e-10	0.246915	0.213	0.107	1.08e-05	Secretory Cells 4	NBN
SP32	3.39e-10	0.188978	0.274	0.15	1.1e-05	Secretory Cells 4	SP3
DAPP13	3.43e-10	0.28838	0.264	0.146	1.11e-05	Secretory Cells 4	DAPP1
ACAP2	3.51e-10	0.187987	0.316	0.186	1.14e-05	Secretory Cells 4	ACAP2
VTA1	3.58e-10	0.31948	0.204	0.101	1.16e-05	Secretory Cells 4	VTA1
SELENOT	4.06e-10	0.212079	0.225	0.116	1.32e-05	Secretory Cells 4	SELENOT
CHD22	5.07e-10	0.124567	0.432	0.27	1.64e-05	Secretory Cells 4	CHD2
HNRNPDL2	5.09e-10	0.163412	0.462	0.303	1.65e-05	Secretory Cells 4	HNRNPDL
ANAPC131	5.19e-10	0.292521	0.219	0.114	1.68e-05	Secretory Cells 4	ANAPC13
NUDT21	5.3e-10	0.28718	0.207	0.104	1.72e-05	Secretory Cells 4	NUDT21
BSG4	5.37e-10	0.333654	0.331	0.2	1.74e-05	Secretory Cells 4	BSG
DHCR244	5.57e-10	0.12728	0.505	0.312	1.8e-05	Secretory Cells 4	DHCR24
PAPOLA	5.68e-10	0.119901	0.492	0.321	1.84e-05	Secretory Cells 4	PAPOLA
ETF12	5.74e-10	0.193141	0.325	0.195	1.86e-05	Secretory Cells 4	ETF1
COMMD61	5.85e-10	0.18794	0.231	0.119	1.89e-05	Secretory Cells 4	COMMD6
ANKRD175	6.26e-10	0.172782	0.334	0.2	2.03e-05	Secretory Cells 4	ANKRD17
DTX3L3	6.33e-10	0.241561	0.204	0.101	2.05e-05	Secretory Cells 4	DTX3L
TANC14	6.62e-10	0.123592	0.201	0.097	2.15e-05	Secretory Cells 4	TANC1
STXBP31	6.66e-10	0.179937	0.21	0.105	2.16e-05	Secretory Cells 4	STXBP3
TNIP12	7.89e-10	0.250694	0.228	0.121	2.56e-05	Secretory Cells 4	TNIP1
NDUFB7	8.11e-10	0.262439	0.334	0.203	2.63e-05	Secretory Cells 4	NDUFB7
FAM214A4	8.6e-10	0.22759	0.325	0.192	2.79e-05	Secretory Cells 4	FAM214A
MZT2B	9.2e-10	0.178812	0.198	0.096	2.98e-05	Secretory Cells 4	MZT2B
EIF3H4	9.51e-10	0.192937	0.258	0.142	3.08e-05	Secretory Cells 4	EIF3H
HYOU13	9.6e-10	0.173059	0.252	0.137	3.11e-05	Secretory Cells 4	HYOU1
TMED95	1e-09	0.223351	0.301	0.177	3.25e-05	Secretory Cells 4	TMED9
ST132	1.1e-09	0.205322	0.307	0.18	3.55e-05	Secretory Cells 4	ST13
ARID5B3	1.15e-09	0.146939	0.237	0.124	3.72e-05	Secretory Cells 4	ARID5B
KRR1	1.21e-09	0.17596	0.246	0.133	3.93e-05	Secretory Cells 4	KRR1
HSPA91	1.26e-09	0.186577	0.404	0.261	4.07e-05	Secretory Cells 4	HSPA9
COPS91	1.29e-09	0.216996	0.28	0.161	4.18e-05	Secretory Cells 4	COPS9
SLC6A62	1.3e-09	0.235822	0.347	0.209	4.2e-05	Secretory Cells 4	SLC6A6
HNRNPH32	1.3e-09	0.181395	0.34	0.207	4.21e-05	Secretory Cells 4	HNRNPH3
FBXW54	1.31e-09	0.314974	0.277	0.162	4.25e-05	Secretory Cells 4	FBXW5
WARS2	1.33e-09	0.469935	0.274	0.159	4.29e-05	Secretory Cells 4	WARS
C11orf582	1.36e-09	0.14924	0.401	0.259	4.42e-05	Secretory Cells 4	C11orf58
DLD1	1.37e-09	0.245143	0.234	0.125	4.43e-05	Secretory Cells 4	DLD
ELK41	1.39e-09	0.185991	0.225	0.118	4.51e-05	Secretory Cells 4	ELK4
CCNT1	1.39e-09	0.122926	0.198	0.097	4.52e-05	Secretory Cells 4	CCNT1
HNRNPAB1	1.4e-09	0.163453	0.319	0.187	4.54e-05	Secretory Cells 4	HNRNPAB
PDIA41	1.42e-09	0.263006	0.353	0.22	4.61e-05	Secretory Cells 4	PDIA4
TFRC	1.45e-09	0.176722	0.21	0.105	4.69e-05	Secretory Cells 4	TFRC
PSMD121	1.45e-09	0.276285	0.271	0.154	4.69e-05	Secretory Cells 4	PSMD12
MTPN4	1.46e-09	0.218318	0.316	0.189	4.74e-05	Secretory Cells 4	MTPN
OSBPL82	1.5e-09	0.234963	0.277	0.159	4.87e-05	Secretory Cells 4	OSBPL8
CHMP2A5	1.6e-09	0.195133	0.383	0.241	5.18e-05	Secretory Cells 4	CHMP2A
DYNLL23	1.63e-09	0.181943	0.359	0.223	5.28e-05	Secretory Cells 4	DYNLL2
LMAN23	1.71e-09	0.252027	0.322	0.198	5.54e-05	Secretory Cells 4	LMAN2
MBD23	1.71e-09	0.219761	0.252	0.14	5.55e-05	Secretory Cells 4	MBD2
DDIT42	1.75e-09	0.265343	0.328	0.195	5.68e-05	Secretory Cells 4	DDIT4
CNOT71	1.78e-09	0.16105	0.216	0.112	5.78e-05	Secretory Cells 4	CNOT7
PSMC22	1.87e-09	0.253222	0.264	0.15	6.05e-05	Secretory Cells 4	PSMC2
PFKP2	1.88e-09	0.265319	0.301	0.179	6.08e-05	Secretory Cells 4	PFKP
CYSTM13	2.01e-09	0.201328	0.422	0.269	6.5e-05	Secretory Cells 4	CYSTM1
RTRAF	2.03e-09	0.169618	0.246	0.134	6.57e-05	Secretory Cells 4	RTRAF
GALNT122	2.06e-09	0.26216	0.207	0.106	6.68e-05	Secretory Cells 4	GALNT12
REV11	2.12e-09	0.181555	0.255	0.139	6.86e-05	Secretory Cells 4	REV1
ECHS11	2.22e-09	0.319526	0.283	0.167	7.19e-05	Secretory Cells 4	ECHS1
ATP13A3	2.49e-09	0.223059	0.277	0.16	8.05e-05	Secretory Cells 4	ATP13A3
JKAMP1	2.56e-09	0.239924	0.231	0.125	8.28e-05	Secretory Cells 4	JKAMP
AKR1A15	2.63e-09	0.170853	0.468	0.308	8.53e-05	Secretory Cells 4	AKR1A1
LSM14A1	2.69e-09	0.207027	0.252	0.141	8.73e-05	Secretory Cells 4	LSM14A
SNX21	2.74e-09	0.256467	0.286	0.167	8.86e-05	Secretory Cells 4	SNX2
PSMA31	2.82e-09	0.183451	0.307	0.184	9.13e-05	Secretory Cells 4	PSMA3
MED133	2.9e-09	0.176027	0.289	0.166	9.39e-05	Secretory Cells 4	MED13
SYPL12	3.16e-09	0.203119	0.304	0.182	0.000102389	Secretory Cells 4	SYPL1
VGLL42	3.38e-09	0.240519	0.267	0.155	0.000109634	Secretory Cells 4	VGLL4
EPCAM2	3.54e-09	0.302471	0.383	0.253	0.000114518	Secretory Cells 4	EPCAM
CTSA4	3.78e-09	0.231369	0.246	0.139	0.000122381	Secretory Cells 4	CTSA
ANXA5	3.85e-09	0.211924	0.401	0.262	0.000124548	Secretory Cells 4	ANXA5
IKZF23	4.12e-09	0.242297	0.34	0.211	0.000133539	Secretory Cells 4	IKZF2
PERP6	4.14e-09	0.133255	0.702	0.458	0.000134009	Secretory Cells 4	PERP
EIF2S31	4.51e-09	0.205407	0.21	0.109	0.000146121	Secretory Cells 4	EIF2S3
C6orf1063	4.83e-09	0.189283	0.322	0.195	0.00015636	Secretory Cells 4	C6orf106
SRP92	4.86e-09	0.214051	0.289	0.171	0.000157549	Secretory Cells 4	SRP9
LAMP14	5.09e-09	0.19641	0.325	0.2	0.00016484	Secretory Cells 4	LAMP1
TERF2IP3	5.22e-09	0.184214	0.347	0.215	0.000169041	Secretory Cells 4	TERF2IP
EEA13	5.24e-09	0.154186	0.258	0.144	0.000169856	Secretory Cells 4	EEA1
TOR1AIP11	5.26e-09	0.211637	0.219	0.116	0.000170233	Secretory Cells 4	TOR1AIP1
PIK3R33	5.27e-09	0.272292	0.301	0.182	0.000170583	Secretory Cells 4	PIK3R3
C8orf59	5.47e-09	0.111337	0.21	0.107	0.000177057	Secretory Cells 4	C8orf59
BBX	5.92e-09	0.181672	0.319	0.195	0.000191655	Secretory Cells 4	BBX
ECHDC12	6.1e-09	0.242379	0.228	0.125	0.000197411	Secretory Cells 4	ECHDC1
NFAT52	6.41e-09	0.115309	0.343	0.208	0.000207674	Secretory Cells 4	NFAT5
ATP6V1A1	7.32e-09	0.153099	0.264	0.152	0.000237004	Secretory Cells 4	ATP6V1A
NUPR12	7.44e-09	0.428829	0.331	0.21	0.000241039	Secretory Cells 4	NUPR1
AKR1C32	7.66e-09	0.223545	0.271	0.155	0.000248148	Secretory Cells 4	AKR1C3
CLTA4	7.68e-09	0.157962	0.465	0.306	0.000248686	Secretory Cells 4	CLTA
MINDY22	7.78e-09	0.142606	0.237	0.131	0.00025205	Secretory Cells 4	MINDY2
CASP74	7.99e-09	0.258444	0.252	0.145	0.000258945	Secretory Cells 4	CASP7
CYBA	8e-09	0.15808	0.374	0.235	0.000259118	Secretory Cells 4	CYBA
ZNF326	8.43e-09	0.159203	0.261	0.148	0.000273095	Secretory Cells 4	ZNF326
MYH145	8.6e-09	0.136721	0.419	0.27	0.000278631	Secretory Cells 4	MYH14
CTSH2	8.69e-09	0.141984	0.435	0.287	0.00028135	Secretory Cells 4	CTSH
AK21	8.9e-09	0.180358	0.234	0.129	0.00028838	Secretory Cells 4	AK2
DSP7	8.97e-09	0.242757	0.584	0.403	0.000290399	Secretory Cells 4	DSP
CERS63	9.13e-09	0.222628	0.28	0.166	0.000295644	Secretory Cells 4	CERS6
RTN44	9.78e-09	0.182999	0.477	0.32	0.000316855	Secretory Cells 4	RTN4
CCNT2	1.04e-08	0.140303	0.222	0.119	0.000335737	Secretory Cells 4	CCNT2
YBX33	1.1e-08	0.172358	0.435	0.293	0.000356599	Secretory Cells 4	YBX3
XPO12	1.12e-08	0.118782	0.362	0.229	0.000363754	Secretory Cells 4	XPO1
ADAR4	1.15e-08	0.139924	0.45	0.299	0.00037335	Secretory Cells 4	ADAR
RARS1	1.16e-08	0.19891	0.246	0.139	0.000374977	Secretory Cells 4	RARS
LRPPRC1	1.18e-08	0.202433	0.243	0.137	0.000381738	Secretory Cells 4	LRPPRC
SVIP	1.18e-08	0.225077	0.225	0.124	0.000382548	Secretory Cells 4	SVIP
UBL33	1.25e-08	0.156415	0.368	0.234	0.000405126	Secretory Cells 4	UBL3
UGDH3	1.4e-08	0.249648	0.383	0.249	0.000453037	Secretory Cells 4	UGDH
SRSF91	1.42e-08	0.200713	0.264	0.155	0.000459367	Secretory Cells 4	SRSF9
TP53I32	1.49e-08	0.176221	0.234	0.128	0.000484162	Secretory Cells 4	TP53I3
SMDT14	1.51e-08	0.163242	0.362	0.231	0.000489102	Secretory Cells 4	SMDT1
SNW13	1.61e-08	0.245731	0.249	0.142	0.000521343	Secretory Cells 4	SNW1
KIAA14682	1.69e-08	0.130798	0.237	0.131	0.000548966	Secretory Cells 4	KIAA1468
SDHB2	1.71e-08	0.161277	0.264	0.154	0.000552242	Secretory Cells 4	SDHB
SHOC22	1.72e-08	0.175032	0.267	0.157	0.000556793	Secretory Cells 4	SHOC2
FNDC3A	1.75e-08	0.183901	0.28	0.165	0.000566651	Secretory Cells 4	FNDC3A
EPB41L13	1.88e-08	0.23366	0.316	0.198	0.000607884	Secretory Cells 4	EPB41L1
TMX3	1.92e-08	0.133834	0.219	0.118	0.000622885	Secretory Cells 4	TMX3
MRPS35	2.02e-08	0.128616	0.237	0.132	0.000654574	Secretory Cells 4	MRPS35
TROVE2	2.03e-08	0.200762	0.24	0.136	0.000656297	Secretory Cells 4	TROVE2
PLIN32	2.05e-08	0.29823	0.258	0.153	0.000662499	Secretory Cells 4	PLIN3
HEXIM13	2.11e-08	0.134933	0.28	0.163	0.000683528	Secretory Cells 4	HEXIM1
SEM12	2.22e-08	0.113419	0.347	0.215	0.000717972	Secretory Cells 4	SEM1
TULP42	2.26e-08	0.212896	0.252	0.146	0.00073309	Secretory Cells 4	TULP4
SERINC32	2.51e-08	0.229001	0.331	0.215	0.000812776	Secretory Cells 4	SERINC3
NDUFA101	2.53e-08	0.184012	0.295	0.181	0.000818081	Secretory Cells 4	NDUFA10
PPP2R5C1	2.55e-08	0.105589	0.328	0.206	0.00082753	Secretory Cells 4	PPP2R5C
POR4	2.61e-08	0.129567	0.502	0.334	0.000844848	Secretory Cells 4	POR
EIF4B1	2.8e-08	0.160021	0.307	0.189	0.000906642	Secretory Cells 4	EIF4B
SPPL2A	2.86e-08	0.184703	0.283	0.173	0.000927407	Secretory Cells 4	SPPL2A
DARS	3.08e-08	0.168335	0.228	0.126	0.000998794	Secretory Cells 4	DARS
COPB22	3.41e-08	0.226104	0.41	0.275	0.00110308	Secretory Cells 4	COPB2
SPCS13	3.41e-08	0.124276	0.407	0.27	0.00110559	Secretory Cells 4	SPCS1
SCFD11	3.41e-08	0.149612	0.225	0.123	0.00110587	Secretory Cells 4	SCFD1
RBPJ1	3.53e-08	0.158495	0.237	0.134	0.00114195	Secretory Cells 4	RBPJ
ARFGEF12	3.76e-08	0.129826	0.365	0.234	0.00121821	Secretory Cells 4	ARFGEF1
PSMD22	3.85e-08	0.150791	0.353	0.225	0.00124687	Secretory Cells 4	PSMD2
ARIH11	4.05e-08	0.130534	0.295	0.18	0.00131132	Secretory Cells 4	ARIH1
FSTL13	4.18e-08	0.235414	0.258	0.152	0.0013552	Secretory Cells 4	FSTL1
USP481	4.4e-08	0.108485	0.237	0.133	0.00142592	Secretory Cells 4	USP48
NDFIP24	4.67e-08	0.194767	0.295	0.182	0.00151185	Secretory Cells 4	NDFIP2
SERP13	4.7e-08	0.121588	0.495	0.327	0.00152287	Secretory Cells 4	SERP1
GFPT11	4.71e-08	0.201735	0.337	0.218	0.00152565	Secretory Cells 4	GFPT1
PSME4	4.85e-08	0.137647	0.289	0.173	0.00157236	Secretory Cells 4	PSME4
CYFIP13	5.07e-08	0.213303	0.261	0.157	0.00164332	Secretory Cells 4	CYFIP1
NOL71	5.16e-08	0.222596	0.283	0.174	0.00167072	Secretory Cells 4	NOL7
EIF3I5	5.22e-08	0.237413	0.271	0.165	0.00169206	Secretory Cells 4	EIF3I
MYSM11	5.28e-08	0.100919	0.219	0.117	0.00171084	Secretory Cells 4	MYSM1
RPN13	5.57e-08	0.202463	0.313	0.198	0.0018044	Secretory Cells 4	RPN1
COX142	5.58e-08	0.231942	0.283	0.173	0.00180664	Secretory Cells 4	COX14
MRPL573	5.92e-08	0.146378	0.267	0.16	0.0019172	Secretory Cells 4	MRPL57
FRYL3	6.08e-08	0.114589	0.237	0.133	0.00196826	Secretory Cells 4	FRYL
STARD71	6.27e-08	0.186377	0.258	0.153	0.00203029	Secretory Cells 4	STARD7
CAPRIN13	6.42e-08	0.215923	0.347	0.224	0.00207853	Secretory Cells 4	CAPRIN1
GNB23	6.79e-08	0.195164	0.267	0.162	0.00219986	Secretory Cells 4	GNB2
PRPF40A3	6.83e-08	0.12668	0.441	0.3	0.00221058	Secretory Cells 4	PRPF40A
EPRS1	6.85e-08	0.252409	0.295	0.185	0.00221978	Secretory Cells 4	EPRS
SERPINB35	7.37e-08	0.103031	0.322	0.184	0.00238784	Secretory Cells 4	SERPINB3
ANXA116	7.44e-08	0.154726	0.502	0.342	0.00240941	Secretory Cells 4	ANXA11
TOP14	7.59e-08	0.155293	0.337	0.214	0.0024597	Secretory Cells 4	TOP1
TYMP2	8.46e-08	0.148539	0.526	0.362	0.00273881	Secretory Cells 4	TYMP
ITSN23	8.79e-08	0.110515	0.271	0.16	0.00284614	Secretory Cells 4	ITSN2
MDK2	8.91e-08	0.202978	0.286	0.176	0.00288724	Secretory Cells 4	MDK
C6orf1323	9.01e-08	0.124567	0.337	0.215	0.00291842	Secretory Cells 4	C6orf132
SNX34	9.42e-08	0.197762	0.371	0.249	0.00305004	Secretory Cells 4	SNX3
ADIPOR14	9.68e-08	0.16542	0.313	0.196	0.0031359	Secretory Cells 4	ADIPOR1
SLC44A24	1e-07	0.184741	0.246	0.143	0.00324976	Secretory Cells 4	SLC44A2
ARL13	1.07e-07	0.214993	0.295	0.184	0.00346552	Secretory Cells 4	ARL1
PALLD3	1.09e-07	0.196843	0.38	0.253	0.0035458	Secretory Cells 4	PALLD
PUM12	1.17e-07	0.136916	0.304	0.192	0.00380118	Secretory Cells 4	PUM1
DLG34	1.18e-07	0.209125	0.295	0.186	0.00382824	Secretory Cells 4	DLG3
BUD311	1.19e-07	0.169591	0.301	0.188	0.00386743	Secretory Cells 4	BUD31
STK383	1.34e-07	0.132361	0.28	0.169	0.00435065	Secretory Cells 4	STK38
S100A133	1.35e-07	0.222664	0.271	0.166	0.00437464	Secretory Cells 4	S100A13
CAPNS16	1.4e-07	0.140808	0.447	0.298	0.00453434	Secretory Cells 4	CAPNS1
PSMD72	1.65e-07	0.188447	0.264	0.161	0.0053289	Secretory Cells 4	PSMD7
EMC45	1.74e-07	0.214943	0.319	0.209	0.00562914	Secretory Cells 4	EMC4
GNB14	1.74e-07	0.182857	0.34	0.221	0.00564705	Secretory Cells 4	GNB1
BCLAF11	1.85e-07	0.155042	0.386	0.261	0.00600552	Secretory Cells 4	BCLAF1
HNRNPR2	2.14e-07	0.114221	0.328	0.211	0.006927	Secretory Cells 4	HNRNPR
CCT4	2.3e-07	0.233505	0.286	0.182	0.00744246	Secretory Cells 4	CCT4
GADD45GIP12	2.31e-07	0.142308	0.28	0.172	0.00749569	Secretory Cells 4	GADD45GIP1
STAT24	2.61e-07	0.124536	0.246	0.144	0.00846305	Secretory Cells 4	STAT2
DAD13	2.72e-07	0.19902	0.377	0.255	0.00879568	Secretory Cells 4	DAD1
NDUFB53	3.1e-07	0.14411	0.264	0.163	0.0100454	Secretory Cells 4	NDUFB5
EIF4G16	3.25e-07	0.149133	0.398	0.272	0.0105344	Secretory Cells 4	EIF4G1
CDC374	3.75e-07	0.217716	0.298	0.191	0.0121375	Secretory Cells 4	CDC37
CPNE32	3.91e-07	0.156155	0.334	0.219	0.012672	Secretory Cells 4	CPNE3
WAPL2	4.1e-07	0.134646	0.258	0.157	0.0132679	Secretory Cells 4	WAPL
ERLEC12	4.17e-07	0.240309	0.322	0.215	0.0134925	Secretory Cells 4	ERLEC1
PDS5A2	4.28e-07	0.117286	0.267	0.163	0.0138674	Secretory Cells 4	PDS5A
PLEC4	4.7e-07	0.209967	0.356	0.237	0.0152196	Secretory Cells 4	PLEC
PSMD84	4.74e-07	0.165177	0.295	0.19	0.015338	Secretory Cells 4	PSMD8
NEDD4L5	5.28e-07	0.183204	0.334	0.224	0.0171157	Secretory Cells 4	NEDD4L
PSMB32	5.35e-07	0.162056	0.292	0.188	0.0173332	Secretory Cells 4	PSMB3
ACADVL5	5.77e-07	0.116193	0.468	0.331	0.0186725	Secretory Cells 4	ACADVL
MAP3K21	5.77e-07	0.15144	0.328	0.218	0.0186902	Secretory Cells 4	MAP3K2
OXR13	5.78e-07	0.138219	0.304	0.196	0.0187126	Secretory Cells 4	OXR1
CCDC1862	6.2e-07	0.103726	0.38	0.258	0.0200815	Secretory Cells 4	CCDC186
ANAPC161	6.34e-07	0.110575	0.347	0.233	0.0205198	Secretory Cells 4	ANAPC16
PTK22	7.5e-07	0.123722	0.325	0.213	0.0242821	Secretory Cells 4	PTK2
ISCU3	7.88e-07	0.163182	0.316	0.207	0.0255076	Secretory Cells 4	ISCU
TET24	8.15e-07	0.168182	0.271	0.168	0.026405	Secretory Cells 4	TET2
H2AFY4	8.89e-07	0.181747	0.401	0.284	0.0287896	Secretory Cells 4	H2AFY
AHNAK21	9.6e-07	0.109978	0.401	0.263	0.0310962	Secretory Cells 4	AHNAK2
RRBP15	9.78e-07	0.121987	0.471	0.337	0.0316836	Secretory Cells 4	RRBP1
TALDO14	9.92e-07	0.132258	0.34	0.225	0.032117	Secretory Cells 4	TALDO1
SYNCRIP4	2.19e-06	0.167574	0.313	0.212	0.0709661	Secretory Cells 4	SYNCRIP
DHRS35	2.5e-06	0.148047	0.31	0.206	0.0808588	Secretory Cells 4	DHRS3
NONO2	2.7e-06	0.134757	0.325	0.22	0.0873	Secretory Cells 4	NONO
CAB394	2.72e-06	0.162704	0.337	0.231	0.0880521	Secretory Cells 4	CAB39
HLA-DRB12	3.22e-06	0.133461	0.286	0.185	0.104162	Secretory Cells 4	HLA-DRB1
STAU15	3.42e-06	0.153563	0.322	0.219	0.110918	Secretory Cells 4	STAU1
RABGAP1L2	3.44e-06	0.122358	0.362	0.254	0.111272	Secretory Cells 4	RABGAP1L
COX8A4	3.62e-06	0.143314	0.325	0.223	0.117345	Secretory Cells 4	COX8A
1971-09-01	3.81e-06	0.120473	0.322	0.218	0.123337	Secretory Cells 4	2020-09-07
G3BP12	4.48e-06	0.103782	0.295	0.194	0.145195	Secretory Cells 4	G3BP1
NUCKS12	4.71e-06	0.119557	0.459	0.327	0.152663	Secretory Cells 4	NUCKS1
ANXA72	4.86e-06	0.123039	0.343	0.237	0.157329	Secretory Cells 4	ANXA7
TCERG12	7.23e-06	0.104712	0.322	0.216	0.234332	Secretory Cells 4	TCERG1
PIGR4	7.26e-06	0.283717	0.605	0.47	0.235234	Secretory Cells 4	PIGR
PAIP23	7.98e-06	0.114752	0.322	0.221	0.258304	Secretory Cells 4	PAIP2
CD244	8.09e-06	0.131693	0.532	0.382	0.262145	Secretory Cells 4	CD24
NEBL4	9.44e-06	0.116315	0.374	0.267	0.305672	Secretory Cells 4	NEBL
CST35	2.02e-05	0.121061	0.38	0.269	0.654487	Secretory Cells 4	CST3
KRT246	2.66e-218	3.19589	0.766	0.075	8.63e-214	Secretory Cells 5	KRT24
SERPINB132	1.53e-157	1.72972	0.393	0.024	4.94e-153	Secretory Cells 5	SERPINB13
S100A22	1.68e-118	2.59666	0.51	0.058	5.45e-114	Secretory Cells 5	S100A2
KRT44	3.88e-104	2.42328	0.579	0.086	1.26e-99	Secretory Cells 5	KRT4
CPA42	2.6e-103	1.73191	0.297	0.021	8.41e-99	Secretory Cells 5	CPA4
FGFBP12	2e-90	1.08792	0.248	0.017	6.47e-86	Secretory Cells 5	FGFBP1
NTS4	3.76e-87	1.61537	0.428	0.053	1.22e-82	Secretory Cells 5	NTS
F36	7.68e-74	1.69947	0.903	0.363	2.49e-69	Secretory Cells 5	F3
KRT76	1.02e-73	1.77774	0.779	0.227	3.29e-69	Secretory Cells 5	KRT7
CSTA4	9.94e-73	1.47664	0.393	0.053	3.22e-68	Secretory Cells 5	CSTA
CLCA41	2.75e-72	1.43763	0.248	0.021	8.91e-68	Secretory Cells 5	CLCA4
SERPINB43	4.69e-68	1.54182	0.317	0.036	1.52e-63	Secretory Cells 5	SERPINB4
IGFBP35	1.14e-67	1.6164	0.476	0.084	3.68e-63	Secretory Cells 5	IGFBP3
AQP56	2.01e-65	1.76487	0.628	0.153	6.5e-61	Secretory Cells 5	AQP5
SARSCoV2-NegStrand	1.18e-63	1.81095	0.138	0.007	3.83e-59	Secretory Cells 5	SARSCoV2-NegStrand
AGR24	5.83e-58	1.62935	0.903	0.499	1.89e-53	Secretory Cells 5	AGR2
SERPINB36	5.47e-55	1.46829	0.669	0.182	1.77e-50	Secretory Cells 5	SERPINB3
SCEL4	7.63e-55	1.11105	0.379	0.061	2.47e-50	Secretory Cells 5	SCEL
TM4SF14	8.19e-53	1.44175	0.483	0.106	2.65e-48	Secretory Cells 5	TM4SF1
ANXA17	7.23e-50	1.16052	0.972	0.715	2.34e-45	Secretory Cells 5	ANXA1
S100A63	1.96e-48	1.18044	0.959	0.644	6.35e-44	Secretory Cells 5	S100A6
HPGD4	2.2e-48	1.3279	0.317	0.051	7.12e-44	Secretory Cells 5	HPGD
KRT195	3.47e-46	1.30142	0.89	0.489	1.12e-41	Secretory Cells 5	KRT19
S100A145	3.04e-43	1.25936	0.469	0.117	9.84e-39	Secretory Cells 5	S100A14
KRT132	1.11e-41	1.3763	0.255	0.037	3.59e-37	Secretory Cells 5	KRT13
ANKRD36C5	1.56e-41	1.5034	0.628	0.216	5.07e-37	Secretory Cells 5	ANKRD36C
LCN27	2.25e-38	0.871551	0.641	0.209	7.28e-34	Secretory Cells 5	LCN2
MMACHC3	3.18e-35	1.06243	0.386	0.091	1.03e-30	Secretory Cells 5	MMACHC
SERPINB114	4.01e-35	1.2233	0.283	0.053	1.3e-30	Secretory Cells 5	SERPINB11
TMSB4X3	6.51e-34	1.14509	0.614	0.237	2.11e-29	Secretory Cells 5	TMSB4X
SLC6A145	5.01e-33	1.14244	0.421	0.114	1.62e-28	Secretory Cells 5	SLC6A14
AP003352.11	4.73e-32	0.801355	0.193	0.027	1.53e-27	Secretory Cells 5	AP003352.1
AC006064.41	6.34e-32	1.15728	0.214	0.034	2.05e-27	Secretory Cells 5	AC006064.4
GLUL6	6.59e-31	1.08554	0.8	0.517	2.13e-26	Secretory Cells 5	GLUL
ATP1B17	6.37e-30	1.0499	0.772	0.447	2.06e-25	Secretory Cells 5	ATP1B1
EMP14	9.11e-30	0.785541	0.345	0.082	2.95e-25	Secretory Cells 5	EMP1
MGST13	2.11e-29	1.11007	0.421	0.128	6.85e-25	Secretory Cells 5	MGST1
UPK1B5	3.89e-29	1.0116	0.221	0.039	1.26e-24	Secretory Cells 5	UPK1B
STEAP45	5.75e-29	1.07778	0.434	0.133	1.86e-24	Secretory Cells 5	STEAP4
RPS293	6.94e-28	1.1244	0.559	0.228	2.25e-23	Secretory Cells 5	RPS29
S100P7	1.14e-26	0.906746	0.69	0.312	3.7e-22	Secretory Cells 5	S100P
PRSS235	6.83e-26	1.01296	0.655	0.328	2.21e-21	Secretory Cells 5	PRSS23
RPL412	1.64e-25	1.06731	0.462	0.164	5.3e-21	Secretory Cells 5	RPL41
CTSV2	2.34e-25	0.757282	0.124	0.015	7.58e-21	Secretory Cells 5	CTSV
LGALS35	4.53e-25	0.903758	0.8	0.541	1.47e-20	Secretory Cells 5	LGALS3
RPS244	4.58e-25	1.11186	0.641	0.345	1.48e-20	Secretory Cells 5	RPS24
RPS124	6.09e-25	1.10699	0.676	0.392	1.97e-20	Secretory Cells 5	RPS12
RPS184	3.34e-24	1.24934	0.648	0.36	1.08e-19	Secretory Cells 5	RPS18
RPL343	3.53e-23	0.985132	0.703	0.418	1.14e-18	Secretory Cells 5	RPL34
C19orf335	7.08e-23	1.0273	0.372	0.123	2.29e-18	Secretory Cells 5	C19orf33
LYPD25	1.11e-22	1.0636	0.359	0.111	3.61e-18	Secretory Cells 5	LYPD2
S100A103	1.22e-22	1.2241	0.566	0.29	3.96e-18	Secretory Cells 5	S100A10
HSPB16	4.65e-22	0.971263	0.524	0.228	1.51e-17	Secretory Cells 5	HSPB1
SAT16	4.92e-22	0.664728	0.938	0.708	1.59e-17	Secretory Cells 5	SAT1
TXN5	8.67e-22	0.932845	0.724	0.443	2.81e-17	Secretory Cells 5	TXN
MET5	9.05e-22	1.07405	0.31	0.092	2.93e-17	Secretory Cells 5	MET
ALCAM7	5.89e-21	0.90148	0.786	0.538	1.91e-16	Secretory Cells 5	ALCAM
RPS27A2	7.47e-21	0.974586	0.483	0.208	2.42e-16	Secretory Cells 5	RPS27A
NPM12	1.13e-20	1.08845	0.386	0.144	3.66e-16	Secretory Cells 5	NPM1
RPL262	1.17e-20	1.05619	0.441	0.179	3.79e-16	Secretory Cells 5	RPL26
SPRR33	2.68e-20	0.127027	0.324	0.091	8.69e-16	Secretory Cells 5	SPRR3
CXCL15	3.35e-20	0.82556	0.228	0.054	1.08e-15	Secretory Cells 5	CXCL1
ALDH1A14	5.74e-20	0.808687	0.828	0.548	1.86e-15	Secretory Cells 5	ALDH1A1
LRRC75A1	7.07e-20	0.753182	0.172	0.034	2.29e-15	Secretory Cells 5	LRRC75A
ASS15	2.18e-19	0.936417	0.283	0.083	7.06e-15	Secretory Cells 5	ASS1
RPL37A4	4.39e-19	1.02663	0.579	0.33	1.42e-14	Secretory Cells 5	RPL37A
ADAM95	5.04e-19	0.986755	0.386	0.15	1.63e-14	Secretory Cells 5	ADAM9
DSG25	1.64e-18	1.071	0.366	0.14	5.32e-14	Secretory Cells 5	DSG2
GABRP3	1.7e-18	1.19683	0.303	0.099	5.5e-14	Secretory Cells 5	GABRP
KRT6A4	2.56e-18	0.427729	0.241	0.061	8.29e-14	Secretory Cells 5	KRT6A
RPL323	3.35e-18	1.07851	0.49	0.238	1.08e-13	Secretory Cells 5	RPL32
S100A165	9.82e-18	0.862148	0.29	0.092	3.18e-13	Secretory Cells 5	S100A16
GALNT54	1.28e-17	1.0642	0.283	0.09	4.16e-13	Secretory Cells 5	GALNT5
CD95	1.46e-17	0.917083	0.628	0.399	4.71e-13	Secretory Cells 5	CD9
ADIRF5	2.27e-17	0.755088	0.207	0.052	7.35e-13	Secretory Cells 5	ADIRF
CD555	2.8e-17	1.01779	0.538	0.28	9.06e-13	Secretory Cells 5	CD55
ACTB5	2.85e-17	0.953547	0.621	0.387	9.22e-13	Secretory Cells 5	ACTB
MAL24	3.12e-17	1.02205	0.434	0.203	1.01e-12	Secretory Cells 5	MAL2
COX7B2	3.38e-17	0.946737	0.476	0.233	1.09e-12	Secretory Cells 5	COX7B
RPL392	3.5e-17	0.793695	0.241	0.068	1.13e-12	Secretory Cells 5	RPL39
S100A44	4.51e-17	1.02956	0.4	0.167	1.46e-12	Secretory Cells 5	S100A4
RPLP14	5.09e-17	0.959168	0.634	0.424	1.65e-12	Secretory Cells 5	RPLP1
RPL314	6.6e-17	0.900213	0.648	0.441	2.14e-12	Secretory Cells 5	RPL31
SGK13	8.74e-17	0.855155	0.469	0.218	2.83e-12	Secretory Cells 5	SGK1
RPL113	2.11e-16	0.922569	0.614	0.399	6.82e-12	Secretory Cells 5	RPL11
PRDX13	2.57e-16	0.720876	0.786	0.57	8.31e-12	Secretory Cells 5	PRDX1
S100A115	4.2e-16	0.849664	0.586	0.361	1.36e-11	Secretory Cells 5	S100A11
CEACAM65	9.71e-16	0.90826	0.303	0.104	3.15e-11	Secretory Cells 5	CEACAM6
RND35	1.06e-15	1.02732	0.441	0.205	3.43e-11	Secretory Cells 5	RND3
RPS272	3.29e-15	0.915676	0.352	0.14	1.06e-10	Secretory Cells 5	RPS27
RDH106	3.74e-15	0.851926	0.386	0.163	1.21e-10	Secretory Cells 5	RDH10
MACC15	6.63e-15	0.879786	0.434	0.207	2.15e-10	Secretory Cells 5	MACC1
RPL234	7.88e-15	0.905626	0.572	0.365	2.55e-10	Secretory Cells 5	RPL23
SPRR1B3	1.24e-14	0.483235	0.172	0.041	4.01e-10	Secretory Cells 5	SPRR1B
LY6D4	1.72e-14	0.824878	0.145	0.032	5.57e-10	Secretory Cells 5	LY6D
RPS193	2.22e-14	0.829894	0.586	0.383	7.19e-10	Secretory Cells 5	RPS19
RPL123	3.04e-14	1.05442	0.434	0.225	9.83e-10	Secretory Cells 5	RPL12
RPS15A2	8.05e-14	0.895931	0.372	0.167	2.61e-09	Secretory Cells 5	RPS15A
TXNDC174	8.2e-14	0.919074	0.324	0.134	2.65e-09	Secretory Cells 5	TXNDC17
PTMA3	8.3e-14	0.88507	0.559	0.364	2.69e-09	Secretory Cells 5	PTMA
RPLP23	9.32e-14	0.936008	0.545	0.359	3.02e-09	Secretory Cells 5	RPLP2
SLIRP2	9.8e-14	0.885439	0.338	0.141	3.17e-09	Secretory Cells 5	SLIRP
RNF1524	9.82e-14	0.802179	0.214	0.065	3.18e-09	Secretory Cells 5	RNF152
AKR1B103	1.29e-13	0.882377	0.255	0.089	4.16e-09	Secretory Cells 5	AKR1B10
SERPINB23	1.98e-13	0.867858	0.2	0.058	6.41e-09	Secretory Cells 5	SERPINB2
RPS64	2.23e-13	0.869043	0.669	0.538	7.21e-09	Secretory Cells 5	RPS6
RPL13A4	2.27e-13	0.849082	0.579	0.388	7.34e-09	Secretory Cells 5	RPL13A
RPL352	3.39e-13	1.01334	0.483	0.285	1.1e-08	Secretory Cells 5	RPL35
TPT15	3.92e-13	0.508108	0.8	0.614	1.27e-08	Secretory Cells 5	TPT1
KRT84	4.59e-13	0.884742	0.552	0.358	1.49e-08	Secretory Cells 5	KRT8
COX7C4	4.96e-13	0.726814	0.607	0.409	1.61e-08	Secretory Cells 5	COX7C
VMO14	5.67e-13	0.75175	0.414	0.193	1.84e-08	Secretory Cells 5	VMO1
PLS34	6.39e-13	0.798188	0.214	0.068	2.07e-08	Secretory Cells 5	PLS3
CXCL176	9.67e-13	0.910139	0.407	0.202	3.13e-08	Secretory Cells 5	CXCL17
AC025154.21	1.29e-12	0.668621	0.138	0.033	4.17e-08	Secretory Cells 5	AC025154.2
RPS171	1.42e-12	0.835152	0.228	0.077	4.61e-08	Secretory Cells 5	RPS17
CAV22	1.56e-12	0.852753	0.166	0.045	5.06e-08	Secretory Cells 5	CAV2
GAPDH6	1.96e-12	0.806015	0.579	0.407	6.34e-08	Secretory Cells 5	GAPDH
SLK5	2.29e-12	0.902429	0.524	0.329	7.42e-08	Secretory Cells 5	SLK
AL138963.31	2.41e-12	0.51866	0.138	0.033	7.81e-08	Secretory Cells 5	AL138963.3
RPS84	2.8e-12	0.77634	0.628	0.459	9.06e-08	Secretory Cells 5	RPS8
MUC18	3.31e-12	0.697583	0.538	0.317	1.07e-07	Secretory Cells 5	MUC1
AQP36	3.41e-12	0.727678	0.703	0.507	1.1e-07	Secretory Cells 5	AQP3
PABPC16	3.62e-12	0.689705	0.628	0.451	1.17e-07	Secretory Cells 5	PABPC1
MPZL25	5.3e-12	0.825672	0.29	0.12	1.72e-07	Secretory Cells 5	MPZL2
RPL241	5.83e-12	0.867804	0.4	0.21	1.89e-07	Secretory Cells 5	RPL24
UGT2A13	7.23e-12	0.785597	0.255	0.095	2.34e-07	Secretory Cells 5	UGT2A1
COX7A25	1.31e-11	0.72962	0.559	0.376	4.25e-07	Secretory Cells 5	COX7A2
TSIX	1.34e-11	0.626718	0.241	0.085	4.33e-07	Secretory Cells 5	TSIX
CLINT15	1.46e-11	0.801585	0.552	0.381	4.73e-07	Secretory Cells 5	CLINT1
HSP90B15	1.96e-11	0.740994	0.662	0.495	6.36e-07	Secretory Cells 5	HSP90B1
SET3	2.7e-11	0.810305	0.434	0.251	8.73e-07	Secretory Cells 5	SET
COX6C4	2.81e-11	0.757175	0.545	0.367	9.1e-07	Secretory Cells 5	COX6C
BEST12	5.23e-11	0.595699	0.262	0.099	1.69e-06	Secretory Cells 5	BEST1
PTGES7	5.24e-11	0.657234	0.145	0.039	1.7e-06	Secretory Cells 5	PTGES
ADGRF17	6.97e-11	0.848576	0.441	0.256	2.26e-06	Secretory Cells 5	ADGRF1
TM9SF35	1.24e-10	0.701304	0.524	0.356	4e-06	Secretory Cells 5	TM9SF3
COX6A13	1.42e-10	0.8527	0.393	0.21	4.6e-06	Secretory Cells 5	COX6A1
RPL61	1.78e-10	0.675477	0.269	0.114	5.78e-06	Secretory Cells 5	RPL6
EPAS14	1.85e-10	0.606913	0.372	0.177	6e-06	Secretory Cells 5	EPAS1
VCL5	2.2e-10	0.762975	0.241	0.096	7.14e-06	Secretory Cells 5	VCL
CEACAM55	2.82e-10	0.514075	0.255	0.096	9.14e-06	Secretory Cells 5	CEACAM5
ATP5F1E3	3.19e-10	0.73327	0.49	0.3	1.03e-05	Secretory Cells 5	ATP5F1E
UQCR113	3.81e-10	0.849027	0.428	0.253	1.23e-05	Secretory Cells 5	UQCR11
SDC15	4.31e-10	0.715929	0.234	0.092	1.39e-05	Secretory Cells 5	SDC1
GALNT74	4.95e-10	0.735972	0.207	0.076	1.6e-05	Secretory Cells 5	GALNT7
DNAJC154	5.93e-10	0.916975	0.269	0.117	1.92e-05	Secretory Cells 5	DNAJC15
RPL372	6.15e-10	0.813997	0.407	0.239	1.99e-05	Secretory Cells 5	RPL37
GPRC5A5	6.48e-10	0.642592	0.262	0.107	2.1e-05	Secretory Cells 5	GPRC5A
RPL361	8.39e-10	0.81716	0.31	0.151	2.72e-05	Secretory Cells 5	RPL36
TMSB104	1.23e-09	0.576373	0.641	0.505	3.97e-05	Secretory Cells 5	TMSB10
PSCA6	2.64e-09	0.509396	0.745	0.54	8.54e-05	Secretory Cells 5	PSCA
OGFRL14	2.67e-09	0.556235	0.179	0.062	8.66e-05	Secretory Cells 5	OGFRL1
RPL27A3	2.71e-09	0.688257	0.497	0.338	8.78e-05	Secretory Cells 5	RPL27A
TPM44	3.06e-09	0.672895	0.359	0.185	9.91e-05	Secretory Cells 5	TPM4
SLPI5	3.1e-09	0.23399	0.779	0.621	0.000100552	Secretory Cells 5	SLPI
HMGA14	3.83e-09	0.666954	0.2	0.077	0.000124013	Secretory Cells 5	HMGA1
KLF55	3.99e-09	0.911145	0.469	0.324	0.000129216	Secretory Cells 5	KLF5
EEF1B21	4.14e-09	0.735971	0.214	0.086	0.000134188	Secretory Cells 5	EEF1B2
SLC12A23	4.28e-09	0.646209	0.221	0.089	0.000138552	Secretory Cells 5	SLC12A2
HES13	4.35e-09	0.956535	0.31	0.157	0.000140953	Secretory Cells 5	HES1
RARRES14	4.61e-09	0.781029	0.255	0.109	0.000149403	Secretory Cells 5	RARRES1
ADAM282	5.48e-09	0.67578	0.248	0.106	0.000177519	Secretory Cells 5	ADAM28
PPA15	8.19e-09	0.651391	0.29	0.141	0.000265409	Secretory Cells 5	PPA1
ZFP36L13	8.25e-09	0.740482	0.414	0.249	0.00026715	Secretory Cells 5	ZFP36L1
SPTSSA4	8.58e-09	0.80444	0.248	0.112	0.000277825	Secretory Cells 5	SPTSSA
B2M6	9.75e-09	0.374145	0.931	0.808	0.0003157	Secretory Cells 5	B2M
RPL155	1.1e-08	0.777606	0.49	0.353	0.000354715	Secretory Cells 5	RPL15
OAT3	1.33e-08	0.820267	0.303	0.157	0.000430389	Secretory Cells 5	OAT
RPL141	1.49e-08	0.787409	0.372	0.221	0.000482388	Secretory Cells 5	RPL14
HNRNPA11	1.54e-08	0.728062	0.269	0.127	0.000498841	Secretory Cells 5	HNRNPA1
COX6B15	1.86e-08	0.717601	0.407	0.257	0.000603589	Secretory Cells 5	COX6B1
FBP12	3.2e-08	0.670926	0.193	0.078	0.00103495	Secretory Cells 5	FBP1
WFDC26	4.5e-08	0.291113	0.683	0.506	0.0014581	Secretory Cells 5	WFDC2
TPD52L14	4.62e-08	0.607149	0.172	0.064	0.00149607	Secretory Cells 5	TPD52L1
FAM3D4	5.05e-08	0.711781	0.255	0.121	0.00163603	Secretory Cells 5	FAM3D
SLC25A52	5.46e-08	0.792842	0.379	0.241	0.0017689	Secretory Cells 5	SLC25A5
RPL384	5.46e-08	0.646969	0.476	0.331	0.00176915	Secretory Cells 5	RPL38
RPL91	6.03e-08	0.604398	0.193	0.078	0.00195414	Secretory Cells 5	RPL9
MIF2	6.65e-08	0.669911	0.193	0.079	0.00215297	Secretory Cells 5	MIF
YBX13	6.66e-08	0.864454	0.338	0.192	0.00215804	Secretory Cells 5	YBX1
CXCL84	7.22e-08	0.626137	0.172	0.063	0.00233848	Secretory Cells 5	CXCL8
ABLIM17	7.62e-08	0.645739	0.441	0.293	0.00246761	Secretory Cells 5	ABLIM1
ATP5MC34	1.25e-07	0.770992	0.366	0.23	0.0040441	Secretory Cells 5	ATP5MC3
CCND14	1.25e-07	0.77351	0.317	0.18	0.00406258	Secretory Cells 5	CCND1
CYCS1	1.69e-07	0.729453	0.269	0.136	0.00545949	Secretory Cells 5	CYCS
ITM2B8	1.69e-07	0.527386	0.579	0.448	0.00547555	Secretory Cells 5	ITM2B
NDUFC22	1.8e-07	0.723277	0.228	0.106	0.00582815	Secretory Cells 5	NDUFC2
CARMIL12	2.17e-07	0.821297	0.2	0.088	0.00703085	Secretory Cells 5	CARMIL1
NDUFB44	2.22e-07	0.613746	0.303	0.166	0.0071957	Secretory Cells 5	NDUFB4
PRSS85	2.54e-07	0.418911	0.172	0.067	0.00824043	Secretory Cells 5	PRSS8
TMA72	2.76e-07	0.838015	0.248	0.123	0.0089322	Secretory Cells 5	TMA7
RAB5IF4	3.06e-07	0.605703	0.193	0.083	0.00991502	Secretory Cells 5	RAB5IF
REEP35	3.19e-07	0.743723	0.228	0.108	0.0103197	Secretory Cells 5	REEP3
XBP13	3.3e-07	0.761453	0.407	0.265	0.0107036	Secretory Cells 5	XBP1
RPL23A1	3.5e-07	0.611794	0.234	0.113	0.0113308	Secretory Cells 5	RPL23A
RPL53	3.66e-07	0.65874	0.476	0.357	0.0118504	Secretory Cells 5	RPL5
MYOF4	3.69e-07	0.767934	0.407	0.274	0.0119535	Secretory Cells 5	MYOF
ACTG15	3.73e-07	0.507029	0.648	0.532	0.0120774	Secretory Cells 5	ACTG1
MYL65	3.98e-07	0.415295	0.717	0.598	0.012893	Secretory Cells 5	MYL6
HP1BP33	4.23e-07	0.753743	0.331	0.196	0.0137148	Secretory Cells 5	HP1BP3
TACSTD27	4.55e-07	0.49201	0.621	0.469	0.0147517	Secretory Cells 5	TACSTD2
RPS153	5.26e-07	0.896881	0.331	0.197	0.0170245	Secretory Cells 5	RPS15
ARHGDIB4	5.67e-07	0.679248	0.214	0.1	0.0183802	Secretory Cells 5	ARHGDIB
FAU6	6.22e-07	0.681763	0.483	0.355	0.0201507	Secretory Cells 5	FAU
RPL283	6.78e-07	0.713271	0.303	0.176	0.0219571	Secretory Cells 5	RPL28
MUC5AC3	6.89e-07	0.65037	0.179	0.073	0.0223243	Secretory Cells 5	MUC5AC
BZW13	7.78e-07	0.708004	0.248	0.128	0.0252027	Secretory Cells 5	BZW1
A4GALT3	8.31e-07	0.640354	0.221	0.106	0.0269147	Secretory Cells 5	A4GALT
RPL35A3	8.73e-07	0.690099	0.462	0.352	0.0282749	Secretory Cells 5	RPL35A
EEF1A12	9.41e-07	0.679594	0.441	0.323	0.0304855	Secretory Cells 5	EEF1A1
RPL10A4	9.98e-07	0.752485	0.4	0.279	0.0323298	Secretory Cells 5	RPL10A
LY6E6	1.07e-06	0.705589	0.255	0.135	0.0346786	Secretory Cells 5	LY6E
ATP5MD3	1.18e-06	0.706144	0.345	0.214	0.0381351	Secretory Cells 5	ATP5MD
ACTR24	1.24e-06	0.616945	0.407	0.283	0.0401443	Secretory Cells 5	ACTR2
PPL5	1.35e-06	0.679292	0.4	0.273	0.0436722	Secretory Cells 5	PPL
GOLGA42	1.41e-06	0.726688	0.414	0.292	0.0457535	Secretory Cells 5	GOLGA4
ASCC3	1.43e-06	0.815743	0.248	0.13	0.0462779	Secretory Cells 5	ASCC3
XIST2	1.46e-06	0.541998	0.51	0.346	0.047374	Secretory Cells 5	XIST
ST6GAL14	1.57e-06	0.681496	0.221	0.108	0.0507379	Secretory Cells 5	ST6GAL1
KLF35	1.59e-06	0.805436	0.31	0.188	0.051339	Secretory Cells 5	KLF3
COPS21	1.59e-06	0.616954	0.207	0.098	0.0515013	Secretory Cells 5	COPS2
ASPH5	1.6e-06	0.714212	0.303	0.18	0.051936	Secretory Cells 5	ASPH
TMOD34	1.71e-06	0.653215	0.359	0.231	0.0554363	Secretory Cells 5	TMOD3
ATP1B34	2.04e-06	0.64867	0.2	0.093	0.0659856	Secretory Cells 5	ATP1B3
RPL291	2.51e-06	0.5453	0.193	0.089	0.0814122	Secretory Cells 5	RPL29
HNRNPK3	2.58e-06	0.634354	0.455	0.345	0.0837028	Secretory Cells 5	HNRNPK
GSR5	2.72e-06	0.674419	0.31	0.189	0.0880367	Secretory Cells 5	GSR
CAPZA13	2.76e-06	0.744076	0.29	0.167	0.0894375	Secretory Cells 5	CAPZA1
PLS14	3.52e-06	0.881338	0.248	0.137	0.11385	Secretory Cells 5	PLS1
HSPE13	3.52e-06	0.720935	0.359	0.234	0.114079	Secretory Cells 5	HSPE1
YWHAZ5	3.88e-06	0.58279	0.469	0.359	0.125555	Secretory Cells 5	YWHAZ
HEBP26	4.47e-06	0.74409	0.421	0.313	0.144934	Secretory Cells 5	HEBP2
CTSD6	4.99e-06	0.597815	0.462	0.355	0.161543	Secretory Cells 5	CTSD
NDUFA44	6.82e-06	0.591419	0.469	0.352	0.220744	Secretory Cells 5	NDUFA4
AHR3	7.11e-06	0.652779	0.228	0.119	0.230414	Secretory Cells 5	AHR
ANXA26	7.25e-06	0.404668	0.69	0.572	0.234793	Secretory Cells 5	ANXA2
NEAT13	7.84e-06	0.437427	0.703	0.58	0.254053	Secretory Cells 5	NEAT1
IFRD13	8.35e-06	0.658466	0.207	0.103	0.270317	Secretory Cells 5	IFRD1
CLDN15	9.1e-06	0.590596	0.221	0.114	0.294749	Secretory Cells 5	CLDN1
B4GALT55	9.86e-06	0.730005	0.276	0.164	0.319268	Secretory Cells 5	B4GALT5
CBX33	9.91e-06	0.744328	0.283	0.171	0.32087	Secretory Cells 5	CBX3
RPL303	1.57e-05	0.486464	0.49	0.386	0.507537	Secretory Cells 5	RPL30
ATP5PF3	1.65e-05	0.658793	0.31	0.201	0.535027	Secretory Cells 5	ATP5PF
KRAS4	1.83e-05	0.610016	0.248	0.142	0.593523	Secretory Cells 5	KRAS
LMO42	1.86e-05	0.70697	0.276	0.167	0.60186	Secretory Cells 5	LMO4
SLC38A25	1.93e-05	0.532538	0.317	0.191	0.625249	Secretory Cells 5	SLC38A2
LAMB35	2.04e-05	0.394817	0.2	0.099	0.660239	Secretory Cells 5	LAMB3
RPS215	2.21e-05	0.724253	0.352	0.243	0.716082	Secretory Cells 5	RPS2
ADH1C3	2.54e-05	0.659679	0.393	0.28	0.821718	Secretory Cells 5	ADH1C
ATP5MPL3	2.66e-05	0.609689	0.31	0.199	0.861475	Secretory Cells 5	ATP5MPL
ARPC55	2.91e-05	0.687451	0.248	0.145	0.941101	Secretory Cells 5	ARPC5
TRAM16	3.74e-05	0.682918	0.324	0.22	1	Secretory Cells 5	TRAM1
CFL15	3.8e-05	0.689126	0.331	0.226	1	Secretory Cells 5	CFL1
ATP5ME3	4.43e-05	0.581896	0.379	0.274	1	Secretory Cells 5	ATP5ME
PDLIM56	4.97e-05	0.730279	0.297	0.195	1	Secretory Cells 5	PDLIM5
ACTR33	7.22e-05	0.560639	0.352	0.251	1	Secretory Cells 5	ACTR3
GSTP15	0.000103187	0.262702	0.703	0.573	1	Secretory Cells 5	GSTP1
RAD23B3	0.000109001	0.549212	0.283	0.182	1	Secretory Cells 5	RAD23B
FAM111B	0	2.9125	0.485	0.004	0	Deuterosomal Cells	FAM111B
CDC20B	0	2.8013	0.798	0.01	0	Deuterosomal Cells	CDC20B
PLK4	9.56e-157	1.09775	0.273	0.008	3.1e-152	Deuterosomal Cells	PLK4
HELLS	1.95e-141	1.79377	0.505	0.033	6.33e-137	Deuterosomal Cells	HELLS
TCHH	4.22e-141	0.965029	0.182	0.003	1.37e-136	Deuterosomal Cells	TCHH
SHISA8	5.4e-140	0.721839	0.152	0.002	1.75e-135	Deuterosomal Cells	SHISA8
CCNO2	2.58e-131	2.75544	0.808	0.105	8.36e-127	Deuterosomal Cells	CCNO
E2F7	5.7e-113	1.08913	0.273	0.011	1.85e-108	Deuterosomal Cells	E2F7
BTG31	2.44e-103	1.83592	0.586	0.062	7.9e-99	Deuterosomal Cells	BTG3
CDT1	1.16e-98	0.710117	0.182	0.006	3.77e-94	Deuterosomal Cells	CDT1
USP13	6.44e-95	0.962452	0.293	0.016	2.08e-90	Deuterosomal Cells	USP13
HES6	2.37e-91	2.05417	0.515	0.055	7.68e-87	Deuterosomal Cells	HES6
TYMS	1.08e-89	0.540496	0.152	0.004	3.48e-85	Deuterosomal Cells	TYMS
FOXN4	7.46e-87	1.15914	0.253	0.013	2.42e-82	Deuterosomal Cells	FOXN4
MCIDAS	5.19e-85	0.880102	0.232	0.011	1.68e-80	Deuterosomal Cells	MCIDAS
ANLN	3.94e-84	0.915886	0.212	0.009	1.28e-79	Deuterosomal Cells	ANLN
PAQR42	1.29e-69	1.2412	0.364	0.034	4.18e-65	Deuterosomal Cells	PAQR4
MUC5AC4	1.55e-68	1.89645	0.525	0.07	5.04e-64	Deuterosomal Cells	MUC5AC
CEP152	5.5e-68	1.3155	0.374	0.037	1.78e-63	Deuterosomal Cells	CEP152
EZH21	9.14e-68	1.2051	0.384	0.039	2.96e-63	Deuterosomal Cells	EZH2
RECQL4	7.32e-58	0.607324	0.192	0.011	2.37e-53	Deuterosomal Cells	RECQL4
CCDC14	2e-50	1.27377	0.485	0.081	6.48e-46	Deuterosomal Cells	CCDC14
CDK1	2.3e-50	0.883485	0.263	0.024	7.44e-46	Deuterosomal Cells	CDK1
CDCA7L1	1.16e-48	1.08916	0.232	0.02	3.77e-44	Deuterosomal Cells	CDCA7L
BPIFB13	2.01e-48	1.74846	0.596	0.124	6.53e-44	Deuterosomal Cells	BPIFB1
CENPU1	1.72e-47	0.878911	0.253	0.024	5.59e-43	Deuterosomal Cells	CENPU
SMC43	2.44e-46	1.38478	0.556	0.115	7.89e-42	Deuterosomal Cells	SMC4
NETO2	6.27e-46	0.539249	0.121	0.006	2.03e-41	Deuterosomal Cells	NETO2
CEP78	9.73e-46	1.29948	0.495	0.094	3.15e-41	Deuterosomal Cells	CEP78
LYPD26	5.13e-45	1.60516	0.545	0.11	1.66e-40	Deuterosomal Cells	LYPD2
MYCL1	1.64e-41	0.994603	0.263	0.029	5.31e-37	Deuterosomal Cells	MYCL
BRCA2	7.23e-39	0.835485	0.182	0.015	2.34e-34	Deuterosomal Cells	BRCA2
TOP2A	1.29e-38	0.836318	0.141	0.009	4.18e-34	Deuterosomal Cells	TOP2A
LRRC261	8.61e-37	0.78088	0.192	0.018	2.79e-32	Deuterosomal Cells	LRRC26
CENPJ	1.98e-36	0.761956	0.242	0.028	6.41e-32	Deuterosomal Cells	CENPJ
MMP103	1.83e-33	1.48056	0.293	0.043	5.91e-29	Deuterosomal Cells	MMP10
TCF19	2.39e-33	0.559477	0.141	0.011	7.74e-29	Deuterosomal Cells	TCF19
MMP11	3.77e-33	0.459665	0.131	0.009	1.22e-28	Deuterosomal Cells	MMP1
LYZ1	6.21e-33	1.24439	0.343	0.06	2.01e-28	Deuterosomal Cells	LYZ
KDELC21	4.22e-32	0.613701	0.222	0.027	1.37e-27	Deuterosomal Cells	KDELC2
RNASE11	3.2e-31	0.752552	0.121	0.009	1.04e-26	Deuterosomal Cells	RNASE1
CYP2F12	8.17e-31	1.2774	0.313	0.054	2.65e-26	Deuterosomal Cells	CYP2F1
ZWINT	1.02e-30	0.434385	0.111	0.007	3.31e-26	Deuterosomal Cells	ZWINT
F37	1.04e-29	1.32328	0.788	0.366	3.38e-25	Deuterosomal Cells	F3
STIL	1.05e-28	0.915334	0.293	0.05	3.41e-24	Deuterosomal Cells	STIL
DEUP1	1.45e-28	1.1828	0.283	0.048	4.68e-24	Deuterosomal Cells	DEUP1
CCDC1711	2.03e-28	0.975193	0.374	0.078	6.57e-24	Deuterosomal Cells	CCDC171
TPX2	6.47e-28	0.287792	0.111	0.008	2.1e-23	Deuterosomal Cells	TPX2
KIF20B	1.56e-27	0.497256	0.172	0.019	5.05e-23	Deuterosomal Cells	KIF20B
HMGB3	1.99e-27	0.889137	0.212	0.028	6.44e-23	Deuterosomal Cells	HMGB3
MSMB3	3.31e-27	1.45085	0.283	0.048	1.07e-22	Deuterosomal Cells	MSMB
MT2A1	1.11e-26	1.26348	0.374	0.084	3.61e-22	Deuterosomal Cells	MT2A
CHAF1B	2.03e-26	0.441134	0.172	0.019	6.56e-22	Deuterosomal Cells	CHAF1B
TUBA1B1	4.03e-26	1.36821	0.545	0.19	1.31e-21	Deuterosomal Cells	TUBA1B
RARRES15	1.1e-25	1.50576	0.424	0.108	3.57e-21	Deuterosomal Cells	RARRES1
PCSK6	1.93e-24	0.399602	0.121	0.011	6.26e-20	Deuterosomal Cells	PCSK6
PTMA4	2.13e-24	1.4413	0.717	0.363	6.89e-20	Deuterosomal Cells	PTMA
SERPINB37	2.38e-24	1.025	0.596	0.184	7.7e-20	Deuterosomal Cells	SERPINB3
TACC3	3.04e-24	0.495885	0.131	0.013	9.84e-20	Deuterosomal Cells	TACC3
CEP295	1.19e-23	1.09238	0.283	0.055	3.87e-19	Deuterosomal Cells	CEP295
MSLN4	2.43e-22	0.849376	0.313	0.067	7.86e-18	Deuterosomal Cells	MSLN
TEX30	6.03e-22	0.387801	0.141	0.016	1.95e-17	Deuterosomal Cells	TEX30
MUC19	1.12e-21	1.09174	0.677	0.317	3.61e-17	Deuterosomal Cells	MUC1
VMO15	2.67e-21	1.22703	0.545	0.192	8.65e-17	Deuterosomal Cells	VMO1
TIMELESS	1.02e-20	0.550499	0.242	0.045	3.32e-16	Deuterosomal Cells	TIMELESS
FANCI	1.78e-20	0.80264	0.192	0.03	5.78e-16	Deuterosomal Cells	FANCI
STMN1	2.8e-20	1.00652	0.263	0.055	9.08e-16	Deuterosomal Cells	STMN1
NTS5	3.75e-20	0.811995	0.273	0.056	1.22e-15	Deuterosomal Cells	NTS
NEK21	5.74e-20	0.628991	0.152	0.02	1.86e-15	Deuterosomal Cells	NEK2
MYB1	1.08e-19	1.0807	0.465	0.16	3.5e-15	Deuterosomal Cells	MYB
TUBB1	1.37e-19	0.788433	0.293	0.067	4.45e-15	Deuterosomal Cells	TUBB
LCN28	1.78e-19	0.953633	0.566	0.211	5.76e-15	Deuterosomal Cells	LCN2
CARHSP12	2.07e-19	0.895278	0.343	0.091	6.72e-15	Deuterosomal Cells	CARHSP1
UGT2A14	4.02e-19	1.00543	0.354	0.095	1.3e-14	Deuterosomal Cells	UGT2A1
ADAM152	6.4e-19	0.876409	0.273	0.061	2.07e-14	Deuterosomal Cells	ADAM15
KHDRBS3	7.14e-19	0.638722	0.182	0.029	2.31e-14	Deuterosomal Cells	KHDRBS3
TMEM106C	3.59e-18	0.639969	0.242	0.051	1.16e-13	Deuterosomal Cells	TMEM106C
PHF10	3.79e-18	0.944307	0.343	0.096	1.23e-13	Deuterosomal Cells	PHF10
HYLS1	4.48e-18	0.354678	0.121	0.014	1.45e-13	Deuterosomal Cells	HYLS1
CASP33	1.09e-17	0.949357	0.374	0.115	3.52e-13	Deuterosomal Cells	CASP3
NT5E	1.21e-17	0.491122	0.141	0.02	3.92e-13	Deuterosomal Cells	NT5E
TNFRSF18	2.42e-17	0.232505	0.121	0.015	7.83e-13	Deuterosomal Cells	TNFRSF18
RDH107	3.09e-17	0.929114	0.465	0.164	1e-12	Deuterosomal Cells	RDH10
ATAD22	3.59e-17	0.830988	0.242	0.053	1.16e-12	Deuterosomal Cells	ATAD2
SMC52	6.72e-17	0.932884	0.455	0.164	2.18e-12	Deuterosomal Cells	SMC5
SGO2	9.58e-17	0.402686	0.152	0.023	3.1e-12	Deuterosomal Cells	SGO2
EIF2S23	1.65e-16	0.802997	0.384	0.122	5.35e-12	Deuterosomal Cells	EIF2S2
MIS18BP1	2.02e-16	0.729928	0.283	0.07	6.54e-12	Deuterosomal Cells	MIS18BP1
WFDC27	3.6e-16	0.909966	0.768	0.506	1.17e-11	Deuterosomal Cells	WFDC2
MGST14	7.3e-16	0.776612	0.394	0.13	2.36e-11	Deuterosomal Cells	MGST1
ECT2	7.63e-16	0.402737	0.172	0.03	2.47e-11	Deuterosomal Cells	ECT2
DBF4	9e-16	0.498515	0.131	0.019	2.92e-11	Deuterosomal Cells	DBF4
SLC5A82	9.1e-16	0.811081	0.222	0.048	2.95e-11	Deuterosomal Cells	SLC5A8
CEP85	1e-15	0.507413	0.192	0.037	3.24e-11	Deuterosomal Cells	CEP85
CDK2AP22	1.15e-15	0.962381	0.313	0.092	3.72e-11	Deuterosomal Cells	CDK2AP2
OAT4	1.49e-15	0.941874	0.424	0.157	4.82e-11	Deuterosomal Cells	OAT
AQP57	1.58e-15	0.863759	0.444	0.156	5.13e-11	Deuterosomal Cells	AQP5
ENO14	1.6e-15	1.06995	0.566	0.291	5.19e-11	Deuterosomal Cells	ENO1
ISYNA1	1.87e-15	0.736726	0.192	0.038	6.05e-11	Deuterosomal Cells	ISYNA1
KIT1	2.03e-15	0.371921	0.121	0.016	6.57e-11	Deuterosomal Cells	KIT
RPS294	2.85e-15	0.816836	0.545	0.229	9.23e-11	Deuterosomal Cells	RPS29
BARD1	6.93e-15	0.438154	0.152	0.025	2.24e-10	Deuterosomal Cells	BARD1
PLCE13	8.13e-15	0.939821	0.384	0.135	2.63e-10	Deuterosomal Cells	PLCE1
TNFSF105	9.34e-15	1.12227	0.505	0.231	3.02e-10	Deuterosomal Cells	TNFSF10
RCC24	1.27e-14	0.849585	0.323	0.1	4.12e-10	Deuterosomal Cells	RCC2
RPL263	1.42e-14	0.761618	0.465	0.18	4.59e-10	Deuterosomal Cells	RPL26
RANBP11	1.49e-14	0.691885	0.293	0.084	4.82e-10	Deuterosomal Cells	RANBP1
PRSS236	4.91e-14	0.814281	0.636	0.33	1.59e-09	Deuterosomal Cells	PRSS23
RPS245	4.96e-14	0.760612	0.646	0.346	1.61e-09	Deuterosomal Cells	RPS24
CXCL177	7.99e-14	0.943611	0.475	0.202	2.59e-09	Deuterosomal Cells	CXCL17
RPL353	8.07e-14	0.748155	0.576	0.285	2.61e-09	Deuterosomal Cells	RPL35
SLPI6	1.24e-13	0.553946	0.869	0.621	4.02e-09	Deuterosomal Cells	SLPI
SPDL1	1.33e-13	0.588875	0.141	0.024	4.3e-09	Deuterosomal Cells	SPDL1
NOP56	1.99e-13	0.79146	0.414	0.162	6.44e-09	Deuterosomal Cells	NOP56
S100P8	3.99e-13	0.735635	0.626	0.314	1.29e-08	Deuterosomal Cells	S100P
H2AFZ5	4.93e-13	0.927595	0.434	0.189	1.6e-08	Deuterosomal Cells	H2AFZ
RANBP93	5.87e-13	0.765841	0.333	0.114	1.9e-08	Deuterosomal Cells	RANBP9
RPL37A5	7.1e-13	0.925439	0.606	0.331	2.3e-08	Deuterosomal Cells	RPL37A
SOX44	1.57e-12	0.886897	0.434	0.184	5.1e-08	Deuterosomal Cells	SOX4
CCDC15	3.08e-12	0.484853	0.121	0.02	9.97e-08	Deuterosomal Cells	CCDC15
ST71	3.23e-12	0.363079	0.141	0.027	1.05e-07	Deuterosomal Cells	ST7
TMEM1605	3.33e-12	0.748399	0.364	0.136	1.08e-07	Deuterosomal Cells	TMEM160
KIF22	3.4e-12	0.501662	0.242	0.067	1.1e-07	Deuterosomal Cells	KIF22
ARNTL24	4.65e-12	0.565905	0.212	0.055	1.51e-07	Deuterosomal Cells	ARNTL2
SMARCC13	5.22e-12	0.64545	0.434	0.183	1.69e-07	Deuterosomal Cells	SMARCC1
TLE22	5.33e-12	0.593893	0.182	0.042	1.73e-07	Deuterosomal Cells	TLE2
LINC011332	6.37e-12	0.592084	0.162	0.035	2.06e-07	Deuterosomal Cells	LINC01133
CALM32	1.01e-11	0.95755	0.374	0.158	3.28e-07	Deuterosomal Cells	CALM3
CRACR2B3	1.83e-11	0.781283	0.475	0.229	5.94e-07	Deuterosomal Cells	CRACR2B
AGR25	2.19e-11	1.01467	0.707	0.502	7.1e-07	Deuterosomal Cells	AGR2
SDC16	2.77e-11	0.616269	0.283	0.092	8.98e-07	Deuterosomal Cells	SDC1
SLFN11	3.7e-11	0.491761	0.182	0.044	1.2e-06	Deuterosomal Cells	SLFN11
PIGR5	4.07e-11	0.821661	0.707	0.472	1.32e-06	Deuterosomal Cells	PIGR
GNPNAT12	4.13e-11	0.568746	0.202	0.053	1.34e-06	Deuterosomal Cells	GNPNAT1
ACTN12	4.42e-11	0.679315	0.333	0.128	1.43e-06	Deuterosomal Cells	ACTN1
PILRB2	6.33e-11	0.920747	0.364	0.149	2.05e-06	Deuterosomal Cells	PILRB
PSMC34	8.09e-11	0.913938	0.384	0.172	2.62e-06	Deuterosomal Cells	PSMC3
NPM13	8.64e-11	0.719639	0.364	0.145	2.8e-06	Deuterosomal Cells	NPM1
C12orf571	9.56e-11	0.793342	0.303	0.109	3.1e-06	Deuterosomal Cells	C12orf57
SMC6	9.79e-11	0.622835	0.303	0.107	3.17e-06	Deuterosomal Cells	SMC6
DPY19L1	1.09e-10	0.404462	0.162	0.038	3.52e-06	Deuterosomal Cells	DPY19L1
PRADC11	1.47e-10	0.469039	0.182	0.047	4.77e-06	Deuterosomal Cells	PRADC1
SYCP2	1.6e-10	0.766926	0.131	0.027	5.19e-06	Deuterosomal Cells	SYCP2
CEP1201	1.62e-10	0.725974	0.273	0.093	5.24e-06	Deuterosomal Cells	CEP120
C33	3.06e-10	0.662548	0.323	0.118	9.9e-06	Deuterosomal Cells	C3
PCM12	3.61e-10	0.782675	0.717	0.522	1.17e-05	Deuterosomal Cells	PCM1
CISD2	3.76e-10	0.569942	0.172	0.043	1.22e-05	Deuterosomal Cells	CISD2
NSD2	4.17e-10	0.515568	0.263	0.087	1.35e-05	Deuterosomal Cells	NSD2
RANGAP11	5.62e-10	0.560399	0.283	0.104	1.82e-05	Deuterosomal Cells	RANGAP1
TM7SF31	6.03e-10	0.71518	0.283	0.103	1.95e-05	Deuterosomal Cells	TM7SF3
HNRNPAB2	6.32e-10	0.731732	0.404	0.189	2.05e-05	Deuterosomal Cells	HNRNPAB
SMC2	8.02e-10	0.717118	0.222	0.069	2.6e-05	Deuterosomal Cells	SMC2
GCNT35	1.12e-09	0.483087	0.212	0.062	3.61e-05	Deuterosomal Cells	GCNT3
MDK3	1.22e-09	0.926562	0.374	0.177	3.96e-05	Deuterosomal Cells	MDK
NAP1L12	1.29e-09	0.749693	0.535	0.301	4.19e-05	Deuterosomal Cells	NAP1L1
PRPS2	1.4e-09	0.566074	0.192	0.055	4.54e-05	Deuterosomal Cells	PRPS2
MARCKSL13	1.52e-09	0.394706	0.141	0.033	4.93e-05	Deuterosomal Cells	MARCKSL1
LIG11	1.8e-09	0.561649	0.242	0.081	5.83e-05	Deuterosomal Cells	LIG1
SPATS2	2.04e-09	0.339228	0.202	0.06	6.62e-05	Deuterosomal Cells	SPATS2
TPP2	2.64e-09	0.639484	0.293	0.113	8.54e-05	Deuterosomal Cells	TPP2
RPS125	3.02e-09	0.63838	0.626	0.393	9.79e-05	Deuterosomal Cells	RPS12
MCM71	3.26e-09	0.534785	0.212	0.067	0.0001056	Deuterosomal Cells	MCM7
AL390719.21	3.62e-09	0.701904	0.172	0.048	0.000117389	Deuterosomal Cells	AL390719.2
TMA16	3.8e-09	0.35595	0.162	0.041	0.000123121	Deuterosomal Cells	TMA16
RPS185	3.84e-09	0.684571	0.586	0.362	0.000124332	Deuterosomal Cells	RPS18
GNL34	3.92e-09	0.726896	0.343	0.145	0.000126941	Deuterosomal Cells	GNL3
FERMT22	3.94e-09	0.541617	0.141	0.034	0.000127646	Deuterosomal Cells	FERMT2
CHAF1A	4.07e-09	0.482339	0.172	0.047	0.000131901	Deuterosomal Cells	CHAF1A
AURKAIP1	4.16e-09	0.708889	0.313	0.125	0.000134885	Deuterosomal Cells	AURKAIP1
ITPR35	6.02e-09	0.622977	0.273	0.102	0.000194849	Deuterosomal Cells	ITPR3
MZT2A	6.17e-09	0.447723	0.182	0.051	0.00019992	Deuterosomal Cells	MZT2A
CP5	6.24e-09	0.802178	0.495	0.267	0.000202201	Deuterosomal Cells	CP
TRIM243	8.75e-09	0.55035	0.293	0.113	0.000283381	Deuterosomal Cells	TRIM24
PSIP11	9.77e-09	0.770407	0.313	0.132	0.000316404	Deuterosomal Cells	PSIP1
SSBP11	1.16e-08	0.682403	0.394	0.189	0.000376228	Deuterosomal Cells	SSBP1
CDKN1C3	1.22e-08	0.522391	0.202	0.064	0.000393763	Deuterosomal Cells	CDKN1C
MUC162	1.24e-08	0.542157	0.828	0.609	0.000402146	Deuterosomal Cells	MUC16
RPL393	1.58e-08	0.539988	0.212	0.069	0.000510747	Deuterosomal Cells	RPL39
RPL315	1.6e-08	0.575624	0.657	0.442	0.000518898	Deuterosomal Cells	RPL31
YIPF21	1.78e-08	0.392926	0.192	0.059	0.000577596	Deuterosomal Cells	YIPF2
SERF24	1.81e-08	0.545169	0.707	0.495	0.000585275	Deuterosomal Cells	SERF2
FOXJ14	1.99e-08	0.781659	0.455	0.248	0.000644766	Deuterosomal Cells	FOXJ1
CHD32	2.29e-08	0.81416	0.394	0.197	0.000742622	Deuterosomal Cells	CHD3
SLC7A13	2.68e-08	0.548295	0.162	0.046	0.000868815	Deuterosomal Cells	SLC7A1
AGRN4	2.9e-08	0.655017	0.263	0.104	0.000938073	Deuterosomal Cells	AGRN
RPLP24	3.22e-08	0.6607	0.566	0.359	0.00104261	Deuterosomal Cells	RPLP2
CHCHD22	3.36e-08	0.651876	0.404	0.21	0.00108837	Deuterosomal Cells	CHCHD2
AHI12	4.51e-08	0.675035	0.444	0.231	0.00145932	Deuterosomal Cells	AHI1
ANKRD36C6	4.76e-08	0.808412	0.424	0.219	0.00154039	Deuterosomal Cells	ANKRD36C
GSTP16	5.29e-08	0.580937	0.778	0.573	0.00171287	Deuterosomal Cells	GSTP1
EIF5A2	5.63e-08	0.697705	0.303	0.134	0.00182304	Deuterosomal Cells	EIF5A
RNF1812	5.67e-08	0.53797	0.242	0.09	0.00183639	Deuterosomal Cells	RNF181
H2AFY5	5.72e-08	0.635928	0.485	0.285	0.00185422	Deuterosomal Cells	H2AFY
CKS21	5.79e-08	0.447874	0.152	0.042	0.00187681	Deuterosomal Cells	CKS2
SREBF13	6.15e-08	0.6781	0.253	0.098	0.00199298	Deuterosomal Cells	SREBF1
CCDC342	6.61e-08	0.718256	0.253	0.1	0.00213996	Deuterosomal Cells	CCDC34
NUCB23	6.75e-08	0.549476	0.697	0.479	0.0021865	Deuterosomal Cells	NUCB2
OXCT12	6.9e-08	0.72442	0.192	0.062	0.00223373	Deuterosomal Cells	OXCT1
SNRPG2	7.48e-08	0.701461	0.253	0.097	0.00242358	Deuterosomal Cells	SNRPG
RPL385	9.39e-08	0.58665	0.545	0.331	0.00304195	Deuterosomal Cells	RPL38
RMI1	9.47e-08	0.349577	0.182	0.058	0.00306781	Deuterosomal Cells	RMI1
RPS115	1.32e-07	0.55005	0.667	0.492	0.004274	Deuterosomal Cells	RPS11
MRPL52	1.46e-07	0.530598	0.222	0.081	0.00472239	Deuterosomal Cells	MRPL52
FAM3D5	1.57e-07	0.635496	0.283	0.121	0.00508769	Deuterosomal Cells	FAM3D
PYGL3	1.68e-07	0.6038	0.283	0.121	0.00545379	Deuterosomal Cells	PYGL
AGO21	1.9e-07	0.460877	0.273	0.114	0.00614627	Deuterosomal Cells	AGO2
ACSL35	1.92e-07	0.816588	0.384	0.202	0.00621856	Deuterosomal Cells	ACSL3
PPIF1	2.09e-07	0.505136	0.202	0.071	0.00677175	Deuterosomal Cells	PPIF
SNRPF	2.25e-07	0.705786	0.212	0.078	0.0072942	Deuterosomal Cells	SNRPF
NDUFS54	2.51e-07	0.47922	0.414	0.212	0.00811927	Deuterosomal Cells	NDUFS5
BRD81	2.57e-07	0.47408	0.333	0.155	0.0083229	Deuterosomal Cells	BRD8
CENPF	2.66e-07	0.607574	0.162	0.05	0.00863121	Deuterosomal Cells	CENPF
FAM234A1	2.9e-07	0.309212	0.162	0.049	0.00938484	Deuterosomal Cells	FAM234A
GNAL2	2.97e-07	0.447561	0.242	0.096	0.00961834	Deuterosomal Cells	GNAL
CD362	3.1e-07	0.48929	0.141	0.04	0.0100309	Deuterosomal Cells	CD36
FRMD82	3.3e-07	0.582333	0.141	0.04	0.0106789	Deuterosomal Cells	FRMD8
RPS15A3	3.83e-07	0.504558	0.354	0.168	0.0123933	Deuterosomal Cells	RPS15A
MYO5C5	3.85e-07	0.675711	0.444	0.255	0.01246	Deuterosomal Cells	MYO5C
TACC13	3.86e-07	0.363292	0.232	0.088	0.0124861	Deuterosomal Cells	TACC1
XPO13	4e-07	0.605722	0.424	0.231	0.0129397	Deuterosomal Cells	XPO1
MUC44	4.15e-07	0.468609	0.707	0.488	0.0134276	Deuterosomal Cells	MUC4
AKT11	4.46e-07	0.573114	0.242	0.098	0.0144614	Deuterosomal Cells	AKT1
RTTN	4.82e-07	0.547831	0.152	0.046	0.0156147	Deuterosomal Cells	RTTN
RPS194	5.9e-07	0.602445	0.556	0.384	0.0191047	Deuterosomal Cells	RPS19
RPL194	7.09e-07	0.381125	0.616	0.419	0.0229754	Deuterosomal Cells	RPL19
STK394	7.57e-07	0.655384	0.333	0.166	0.0245256	Deuterosomal Cells	STK39
FOXN34	7.98e-07	0.31672	0.212	0.078	0.0258472	Deuterosomal Cells	FOXN3
ZBTB211	9.59e-07	0.655569	0.212	0.084	0.0310493	Deuterosomal Cells	ZBTB21
CEP135	1.06e-06	0.549095	0.172	0.059	0.0342235	Deuterosomal Cells	CEP135
PCNT2	1.07e-06	0.812592	0.283	0.126	0.0346882	Deuterosomal Cells	PCNT
GOLGA43	1.1e-06	0.594535	0.485	0.292	0.0355607	Deuterosomal Cells	GOLGA4
UMPS	1.15e-06	0.404549	0.172	0.058	0.0371016	Deuterosomal Cells	UMPS
TBC1D154	1.32e-06	0.490372	0.273	0.121	0.0428833	Deuterosomal Cells	TBC1D15
HSPA21	1.34e-06	0.343341	0.192	0.069	0.0433508	Deuterosomal Cells	HSPA2
EIF3J	1.42e-06	0.546106	0.232	0.094	0.0458426	Deuterosomal Cells	EIF3J
RPL124	1.47e-06	0.432726	0.424	0.226	0.0475042	Deuterosomal Cells	RPL12
PTGES32	1.63e-06	0.588667	0.465	0.293	0.0528744	Deuterosomal Cells	PTGES3
ESF1	1.8e-06	0.583708	0.222	0.089	0.0583704	Deuterosomal Cells	ESF1
LAMA31	1.8e-06	0.442137	0.162	0.054	0.0583996	Deuterosomal Cells	LAMA3
RPN27	1.82e-06	0.514698	0.384	0.208	0.0590919	Deuterosomal Cells	RPN2
NOP581	1.86e-06	0.403659	0.303	0.139	0.0603118	Deuterosomal Cells	NOP58
CD814	1.95e-06	0.646001	0.414	0.243	0.0631737	Deuterosomal Cells	CD81
EPAS15	2.04e-06	0.348358	0.364	0.178	0.0662139	Deuterosomal Cells	EPAS1
POLR2D	2.09e-06	0.364025	0.202	0.076	0.0675876	Deuterosomal Cells	POLR2D
SLC12A24	2.22e-06	0.445581	0.222	0.089	0.0718828	Deuterosomal Cells	SLC12A2
RPL27A4	2.38e-06	0.486293	0.535	0.339	0.077156	Deuterosomal Cells	RPL27A
SERPINB115	2.54e-06	0.607945	0.162	0.055	0.0823454	Deuterosomal Cells	SERPINB11
USP1	2.59e-06	0.496812	0.283	0.13	0.0840029	Deuterosomal Cells	USP1
SSX2IP	2.6e-06	0.576292	0.182	0.066	0.0842901	Deuterosomal Cells	SSX2IP
PRPF3	2.82e-06	0.490595	0.253	0.109	0.0912706	Deuterosomal Cells	PRPF3
HSPB17	2.87e-06	0.597612	0.414	0.23	0.0928672	Deuterosomal Cells	HSPB1
TOMM22	2.99e-06	0.405402	0.172	0.06	0.0969062	Deuterosomal Cells	TOMM22
FER1L64	3.18e-06	0.474258	0.232	0.095	0.103085	Deuterosomal Cells	FER1L6
BRCA11	3.31e-06	0.537998	0.152	0.05	0.10715	Deuterosomal Cells	BRCA1
RBBP72	3.33e-06	0.487338	0.313	0.156	0.107741	Deuterosomal Cells	RBBP7
NFE2L24	4.22e-06	0.625171	0.424	0.252	0.136766	Deuterosomal Cells	NFE2L2
RPL373	4.52e-06	0.612978	0.414	0.239	0.146444	Deuterosomal Cells	RPL37
RPL35A4	4.54e-06	0.47117	0.525	0.352	0.147036	Deuterosomal Cells	RPL35A
KIAA13242	4.76e-06	0.521801	0.152	0.051	0.154091	Deuterosomal Cells	KIAA1324
TIMM132	4.85e-06	0.33978	0.222	0.092	0.157219	Deuterosomal Cells	TIMM13
SCGB1A12	4.92e-06	0.69	0.192	0.074	0.159481	Deuterosomal Cells	SCGB1A1
MCTS1	5.16e-06	0.700695	0.172	0.063	0.167177	Deuterosomal Cells	MCTS1
YWHAH3	5.73e-06	0.676893	0.293	0.153	0.185494	Deuterosomal Cells	YWHAH
THOC1	6.66e-06	0.588704	0.162	0.058	0.215742	Deuterosomal Cells	THOC1
RIF11	6.7e-06	0.62057	0.303	0.151	0.217106	Deuterosomal Cells	RIF1
SSR2	6.77e-06	0.222195	0.242	0.104	0.219341	Deuterosomal Cells	SSR2
RPLP15	7.56e-06	0.565291	0.576	0.425	0.244899	Deuterosomal Cells	RPLP1
NTMT1	7.76e-06	0.541279	0.182	0.07	0.251483	Deuterosomal Cells	NTMT1
ZNF704	7.78e-06	0.17562	0.152	0.051	0.251856	Deuterosomal Cells	ZNF704
PTN2	8.05e-06	0.45393	0.162	0.057	0.260614	Deuterosomal Cells	PTN
RAPH13	8.9e-06	0.505024	0.192	0.077	0.28814	Deuterosomal Cells	RAPH1
SCARA32	9.04e-06	0.418485	0.182	0.071	0.292808	Deuterosomal Cells	SCARA3
CA123	9.24e-06	0.430706	0.192	0.075	0.299151	Deuterosomal Cells	CA12
KRT77	9.59e-06	0.354732	0.424	0.232	0.31066	Deuterosomal Cells	KRT7
RPL23A2	9.73e-06	0.377994	0.253	0.113	0.315255	Deuterosomal Cells	RPL23A
RPL114	1.04e-05	0.50082	0.566	0.4	0.33654	Deuterosomal Cells	RPL11
PI34	1.05e-05	0.417431	0.202	0.081	0.338864	Deuterosomal Cells	PI3
DEK	1.09e-05	0.627777	0.323	0.17	0.3539	Deuterosomal Cells	DEK
ST6GAL15	1.1e-05	0.523084	0.242	0.109	0.355843	Deuterosomal Cells	ST6GAL1
IDI13	1.11e-05	0.559061	0.343	0.184	0.358557	Deuterosomal Cells	IDI1
DSG26	1.13e-05	0.370691	0.293	0.142	0.366795	Deuterosomal Cells	DSG2
HES14	1.14e-05	0.565315	0.313	0.157	0.370458	Deuterosomal Cells	HES1
ASAP24	1.17e-05	0.521291	0.212	0.09	0.378765	Deuterosomal Cells	ASAP2
OVOL21	1.22e-05	0.576817	0.182	0.071	0.396392	Deuterosomal Cells	OVOL2
SRRT1	1.24e-05	0.63778	0.303	0.155	0.401362	Deuterosomal Cells	SRRT
GABRP4	1.25e-05	0.447763	0.232	0.1	0.406014	Deuterosomal Cells	GABRP
FAU7	1.26e-05	0.489064	0.515	0.356	0.406712	Deuterosomal Cells	FAU
PITX15	1.29e-05	0.414905	0.313	0.162	0.417459	Deuterosomal Cells	PITX1
RPL324	1.34e-05	0.585724	0.404	0.239	0.434205	Deuterosomal Cells	RPL32
RPS234	1.34e-05	0.555746	0.495	0.336	0.434671	Deuterosomal Cells	RPS23
RPS65	1.54e-05	0.482074	0.667	0.539	0.497921	Deuterosomal Cells	RPS6
UBTF1	1.77e-05	0.508478	0.313	0.167	0.572276	Deuterosomal Cells	UBTF
S100A104	1.77e-05	0.563183	0.444	0.292	0.574046	Deuterosomal Cells	S100A10
SCAPER1	1.88e-05	0.244072	0.212	0.088	0.608502	Deuterosomal Cells	SCAPER
TMPO2	1.92e-05	0.438968	0.222	0.098	0.622006	Deuterosomal Cells	TMPO
RPL276	1.99e-05	0.438481	0.495	0.342	0.645733	Deuterosomal Cells	RPL27
RPL413	2.03e-05	0.748551	0.313	0.166	0.658458	Deuterosomal Cells	RPL41
ILF23	2.04e-05	0.479429	0.283	0.143	0.659443	Deuterosomal Cells	ILF2
NME1	2.05e-05	0.266192	0.222	0.097	0.662728	Deuterosomal Cells	NME1
HMGB11	2.07e-05	0.370465	0.273	0.131	0.670233	Deuterosomal Cells	HMGB1
SNRPD24	2.11e-05	0.571748	0.394	0.236	0.684588	Deuterosomal Cells	SNRPD2
MYO9B	2.19e-05	0.308613	0.263	0.123	0.708361	Deuterosomal Cells	MYO9B
GPAA14	2.44e-05	0.488733	0.222	0.101	0.789069	Deuterosomal Cells	GPAA1
RPL284	2.48e-05	0.570734	0.323	0.176	0.804359	Deuterosomal Cells	RPL28
DNAJC155	2.59e-05	0.426185	0.253	0.118	0.837789	Deuterosomal Cells	DNAJC15
RPL242	2.59e-05	0.654928	0.364	0.211	0.840377	Deuterosomal Cells	RPL24
OSTC1	2.61e-05	0.439786	0.172	0.067	0.845222	Deuterosomal Cells	OSTC
ALMS12	3.17e-05	0.58427	0.374	0.211	1	Deuterosomal Cells	ALMS1
GSKIP3	3.24e-05	0.449879	0.202	0.088	1	Deuterosomal Cells	GSKIP
RIBC22	3.24e-05	0.664544	0.263	0.133	1	Deuterosomal Cells	RIBC2
KRT45	3.25e-05	0.406229	0.212	0.091	1	Deuterosomal Cells	KRT4
BAP11	3.27e-05	0.586973	0.182	0.075	1	Deuterosomal Cells	BAP1
DDX211	3.37e-05	0.469897	0.313	0.165	1	Deuterosomal Cells	DDX21
HNRNPA3	3.39e-05	0.436758	0.263	0.128	1	Deuterosomal Cells	HNRNPA3
ANP32E1	3.4e-05	0.594175	0.323	0.175	1	Deuterosomal Cells	ANP32E
KCNK14	3.78e-05	0.57186	0.232	0.112	1	Deuterosomal Cells	KCNK1
PHIP1	3.8e-05	0.44321	0.475	0.311	1	Deuterosomal Cells	PHIP
ACADVL6	3.81e-05	0.791479	0.465	0.333	1	Deuterosomal Cells	ACADVL
RPL85	4.2e-05	0.581459	0.556	0.442	1	Deuterosomal Cells	RPL8
PSME23	4.36e-05	0.516481	0.354	0.206	1	Deuterosomal Cells	PSME2
S100A146	4.51e-05	0.426993	0.253	0.12	1	Deuterosomal Cells	S100A14
POLR1A	4.71e-05	0.365014	0.182	0.076	1	Deuterosomal Cells	POLR1A
RPS216	4.84e-05	0.578415	0.475	0.313	1	Deuterosomal Cells	RPS21
LGALS3BP3	4.89e-05	0.603244	0.303	0.166	1	Deuterosomal Cells	LGALS3BP
TAGLN22	4.93e-05	0.644045	0.414	0.267	1	Deuterosomal Cells	TAGLN2
SRSF71	5.01e-05	0.340817	0.455	0.284	1	Deuterosomal Cells	SRSF7
PRMT71	5.15e-05	0.570784	0.192	0.083	1	Deuterosomal Cells	PRMT7
INSIG12	5.32e-05	0.528201	0.273	0.135	1	Deuterosomal Cells	INSIG1
SLIRP3	5.37e-05	0.385743	0.283	0.142	1	Deuterosomal Cells	SLIRP
ACTL6A	5.54e-05	0.379314	0.182	0.077	1	Deuterosomal Cells	ACTL6A
PRKAB12	5.74e-05	0.223786	0.172	0.069	1	Deuterosomal Cells	PRKAB1
ASPSCR1	5.86e-05	0.53448	0.172	0.07	1	Deuterosomal Cells	ASPSCR1
SNRNP703	5.96e-05	0.457383	0.343	0.194	1	Deuterosomal Cells	SNRNP70
PCNA	6.01e-05	0.495697	0.192	0.083	1	Deuterosomal Cells	PCNA
AHCTF1	6.44e-05	0.242202	0.182	0.075	1	Deuterosomal Cells	AHCTF1
TMSB4X4	6.5e-05	0.590416	0.394	0.24	1	Deuterosomal Cells	TMSB4X
DDX39A	6.61e-05	0.184589	0.192	0.081	1	Deuterosomal Cells	DDX39A
MDM25	6.94e-05	0.541549	0.465	0.308	1	Deuterosomal Cells	MDM2
TIMM231	7.14e-05	0.348203	0.232	0.111	1	Deuterosomal Cells	TIMM23
LSM31	7.2e-05	0.523738	0.242	0.119	1	Deuterosomal Cells	LSM3
INTS14	7.59e-05	0.381016	0.212	0.096	1	Deuterosomal Cells	INTS1
BICDL12	7.62e-05	0.555209	0.202	0.092	1	Deuterosomal Cells	BICDL1
H2AFV	7.65e-05	0.366882	0.303	0.17	1	Deuterosomal Cells	H2AFV
DNMT13	7.79e-05	0.469828	0.293	0.159	1	Deuterosomal Cells	DNMT1
BSPRY2	7.89e-05	0.476108	0.202	0.092	1	Deuterosomal Cells	BSPRY
RPS27A3	7.98e-05	0.3974	0.364	0.21	1	Deuterosomal Cells	RPS27A
GGA31	8.53e-05	0.327129	0.182	0.078	1	Deuterosomal Cells	GGA3
MZT2B1	9.2e-05	0.449334	0.212	0.098	1	Deuterosomal Cells	MZT2B
MRPS351	9.52e-05	0.350182	0.263	0.133	1	Deuterosomal Cells	MRPS35
COX5B6	9.7e-05	0.510986	0.455	0.32	1	Deuterosomal Cells	COX5B
HUWE14	0.00011216	0.537272	0.374	0.226	1	Deuterosomal Cells	HUWE1
SFMBT11	0.000114656	0.510505	0.202	0.094	1	Deuterosomal Cells	SFMBT1
A4GALT4	0.000115762	0.362224	0.222	0.107	1	Deuterosomal Cells	A4GALT
SUZ122	0.00012051	0.509292	0.242	0.123	1	Deuterosomal Cells	SUZ12
LSM5	0.000121172	0.216647	0.182	0.078	1	Deuterosomal Cells	LSM5
RPL235	0.000123014	0.362879	0.525	0.366	1	Deuterosomal Cells	RPL23
RPL185	0.000123049	0.536761	0.515	0.38	1	Deuterosomal Cells	RPL18
RRP7A1	0.000129756	0.388136	0.242	0.124	1	Deuterosomal Cells	RRP7A
AHCY1	0.000136974	0.370488	0.202	0.093	1	Deuterosomal Cells	AHCY
RPS94	0.000145372	0.407433	0.465	0.33	1	Deuterosomal Cells	RPS9
SDHA1	0.000146211	0.39413	0.293	0.162	1	Deuterosomal Cells	SDHA
CAPN134	0.000150092	0.296523	0.232	0.112	1	Deuterosomal Cells	CAPN13
AKR1C25	0.000154774	0.408827	0.273	0.146	1	Deuterosomal Cells	AKR1C2
FKBP3	0.000155822	0.270272	0.222	0.105	1	Deuterosomal Cells	FKBP3
RPS154	0.000156158	0.574698	0.333	0.198	1	Deuterosomal Cells	RPS15
RPF2	0.00015864	0.462282	0.182	0.081	1	Deuterosomal Cells	RPF2
CD556	0.000164029	0.474234	0.444	0.282	1	Deuterosomal Cells	CD55
SRRM22	0.000164298	0.485982	0.566	0.432	1	Deuterosomal Cells	SRRM2
REXO23	0.000174167	0.371265	0.253	0.131	1	Deuterosomal Cells	REXO2
RPL7A4	0.000184715	0.467937	0.354	0.215	1	Deuterosomal Cells	RPL7A
RPS85	0.00019401	0.386286	0.586	0.46	1	Deuterosomal Cells	RPS8
HNRNPDL3	0.000196397	0.630319	0.434	0.306	1	Deuterosomal Cells	HNRNPDL
GOLGA8A1	0.000207946	0.511713	0.212	0.105	1	Deuterosomal Cells	GOLGA8A
AK22	0.000213348	0.432729	0.253	0.131	1	Deuterosomal Cells	AK2
CKAP52	0.000217911	0.400053	0.253	0.132	1	Deuterosomal Cells	CKAP5
NDUFAF8	0.000242831	0.457833	0.222	0.111	1	Deuterosomal Cells	NDUFAF8
KCNQ1OT1	0.000244945	0.27874	0.303	0.165	1	Deuterosomal Cells	KCNQ1OT1
SLC25A64	0.000255182	0.389588	0.313	0.18	1	Deuterosomal Cells	SLC25A6
RPS252	0.000256388	0.600322	0.374	0.239	1	Deuterosomal Cells	RPS25
CSTF31	0.000273696	0.557274	0.192	0.09	1	Deuterosomal Cells	CSTF3
CDK5RAP32	0.000274623	0.29923	0.333	0.194	1	Deuterosomal Cells	CDK5RAP3
RPL344	0.000278785	0.57609	0.566	0.42	1	Deuterosomal Cells	RPL34
BBX1	0.000279054	0.524851	0.323	0.198	1	Deuterosomal Cells	BBX
FAM129A2	0.000280507	0.548762	0.273	0.153	1	Deuterosomal Cells	FAM129A
POLE3	0.00028329	0.39457	0.212	0.104	1	Deuterosomal Cells	POLE3
PHPT11	0.000309975	0.316237	0.242	0.126	1	Deuterosomal Cells	PHPT1
RPL362	0.000324308	0.255018	0.283	0.152	1	Deuterosomal Cells	RPL36
FMR13	0.000333728	0.44943	0.232	0.122	1	Deuterosomal Cells	FMR1
PDXDC12	0.000334512	0.563084	0.343	0.218	1	Deuterosomal Cells	PDXDC1
LSM71	0.00033767	0.40034	0.222	0.113	1	Deuterosomal Cells	LSM7
CXXC53	0.000340758	0.453413	0.263	0.145	1	Deuterosomal Cells	CXXC5
RPS166	0.00034175	0.510117	0.515	0.412	1	Deuterosomal Cells	RPS16
SRPK13	0.000351582	0.22314	0.202	0.095	1	Deuterosomal Cells	SRPK1
HSP90B16	0.000352114	0.41241	0.636	0.496	1	Deuterosomal Cells	HSP90B1
MBTPS12	0.000352309	0.411935	0.313	0.185	1	Deuterosomal Cells	MBTPS1
SSR42	0.000361541	0.462155	0.333	0.206	1	Deuterosomal Cells	SSR4
HP1BP34	0.000369407	0.464145	0.323	0.197	1	Deuterosomal Cells	HP1BP3
ADGRE51	0.000402783	0.286519	0.232	0.12	1	Deuterosomal Cells	ADGRE5
CEP952	0.000408964	0.389641	0.222	0.115	1	Deuterosomal Cells	CEP95
MCCC21	0.00040918	0.358462	0.192	0.091	1	Deuterosomal Cells	MCCC2
TBL1XR16	0.000409452	0.412993	0.343	0.215	1	Deuterosomal Cells	TBL1XR1
GSTK14	0.000420845	0.499889	0.414	0.284	1	Deuterosomal Cells	GSTK1
GALNT13	0.000428718	0.354375	0.242	0.129	1	Deuterosomal Cells	GALNT1
YAP15	0.000450622	0.441791	0.283	0.164	1	Deuterosomal Cells	YAP1
PABPC17	0.000470718	0.286256	0.596	0.452	1	Deuterosomal Cells	PABPC1
ERH3	0.000476276	0.418552	0.323	0.2	1	Deuterosomal Cells	ERH
UQCRB5	0.000478542	0.317745	0.414	0.27	1	Deuterosomal Cells	UQCRB
IARS3	0.000482725	0.5722	0.273	0.158	1	Deuterosomal Cells	IARS
MLLT10	0.000496265	0.354629	0.202	0.098	1	Deuterosomal Cells	MLLT10
RPL156	0.000517769	0.300134	0.495	0.354	1	Deuterosomal Cells	RPL15
OGT	0.000518364	0.410274	0.273	0.155	1	Deuterosomal Cells	OGT
LPP3	0.000529812	0.481416	0.283	0.161	1	Deuterosomal Cells	LPP
TPI16	0.000530558	0.463984	0.374	0.248	1	Deuterosomal Cells	TPI1
ALDH1A15	0.000535011	0.421251	0.697	0.55	1	Deuterosomal Cells	ALDH1A1
RHOC5	0.000550919	0.238728	0.253	0.135	1	Deuterosomal Cells	RHOC
ARAP22	0.00056053	0.446021	0.283	0.164	1	Deuterosomal Cells	ARAP2
ASRGL12	0.000574655	0.526224	0.293	0.175	1	Deuterosomal Cells	ASRGL1
HLA-B6	0.000585932	0.355738	0.838	0.667	1	Deuterosomal Cells	HLA-B
HNRNPH11	0.000627479	0.398549	0.384	0.255	1	Deuterosomal Cells	HNRNPH1
ADAM283	0.000632114	0.407879	0.212	0.107	1	Deuterosomal Cells	ADAM28
RPL142	0.000632719	0.363084	0.354	0.222	1	Deuterosomal Cells	RPL14
RAN1	0.000633104	0.437057	0.293	0.175	1	Deuterosomal Cells	RAN
GAPDH7	0.000650377	0.335876	0.556	0.408	1	Deuterosomal Cells	GAPDH
PIBF12	0.000664986	0.528718	0.313	0.187	1	Deuterosomal Cells	PIBF1
ATP6V0B4	0.000686016	0.357867	0.374	0.255	1	Deuterosomal Cells	ATP6V0B
PSMG31	0.000703248	0.250096	0.242	0.129	1	Deuterosomal Cells	PSMG3
DENR	0.000739268	0.40409	0.263	0.148	1	Deuterosomal Cells	DENR
ATP5ME4	0.00074351	0.309603	0.414	0.274	1	Deuterosomal Cells	ATP5ME
RBM253	0.000755002	0.375919	0.505	0.36	1	Deuterosomal Cells	RBM25
MLLT61	0.000794871	0.340905	0.242	0.134	1	Deuterosomal Cells	MLLT6
RPL13A5	0.000818515	0.385622	0.515	0.389	1	Deuterosomal Cells	RPL13A
UBAP2L1	0.000883343	0.414246	0.293	0.177	1	Deuterosomal Cells	UBAP2L
SON3	0.000908079	0.273672	0.586	0.447	1	Deuterosomal Cells	SON
G3BP13	0.000912457	0.399851	0.313	0.196	1	Deuterosomal Cells	G3BP1
LIMK24	0.000915274	0.397007	0.293	0.177	1	Deuterosomal Cells	LIMK2
IFI275	0.000917122	0.379838	0.606	0.481	1	Deuterosomal Cells	IFI27
SF1	0.000926313	0.370549	0.323	0.197	1	Deuterosomal Cells	SF1
SLC25A291	0.000928044	0.446003	0.323	0.204	1	Deuterosomal Cells	SLC25A29
CEP3502	0.000953394	0.402948	0.364	0.237	1	Deuterosomal Cells	CEP350
MED251	0.000981055	0.320946	0.273	0.159	1	Deuterosomal Cells	MED25
HMGN22	0.000999613	0.685522	0.293	0.189	1	Deuterosomal Cells	HMGN2
ERLEC13	0.00104263	0.506663	0.343	0.217	1	Deuterosomal Cells	ERLEC1
IDH22	0.001051	0.394327	0.323	0.21	1	Deuterosomal Cells	IDH2
SLC6A146	0.00105195	0.455583	0.222	0.117	1	Deuterosomal Cells	SLC6A14
BOD1L13	0.00109348	0.263897	0.404	0.262	1	Deuterosomal Cells	BOD1L1
KPNB12	0.00109406	0.278221	0.364	0.242	1	Deuterosomal Cells	KPNB1
RPL54	0.00112809	0.311027	0.475	0.358	1	Deuterosomal Cells	RPL5
EIF5B3	0.00113437	0.556937	0.394	0.282	1	Deuterosomal Cells	EIF5B
USP482	0.00115945	0.417372	0.242	0.135	1	Deuterosomal Cells	USP48
SRSF10	0.00116062	0.472602	0.333	0.214	1	Deuterosomal Cells	SRSF10
ATP5MD4	0.00117661	0.304052	0.333	0.214	1	Deuterosomal Cells	ATP5MD
GRSF11	0.00119335	0.444333	0.242	0.139	1	Deuterosomal Cells	GRSF1
HNRNPU2	0.00125611	0.359246	0.586	0.475	1	Deuterosomal Cells	HNRNPU
GTF2A23	0.00130457	0.307986	0.242	0.136	1	Deuterosomal Cells	GTF2A2
CXXC12	0.0013234	0.189326	0.222	0.117	1	Deuterosomal Cells	CXXC1
PPM1G2	0.00132456	0.438593	0.313	0.21	1	Deuterosomal Cells	PPM1G
ANKRD122	0.00143093	0.236227	0.414	0.288	1	Deuterosomal Cells	ANKRD12
RPL10A5	0.00150078	0.456025	0.404	0.28	1	Deuterosomal Cells	RPL10A
REV3L1	0.00150334	0.31183	0.273	0.16	1	Deuterosomal Cells	REV3L
SDF45	0.00155846	0.499404	0.273	0.167	1	Deuterosomal Cells	SDF4
SAMD95	0.00159676	0.217864	0.273	0.16	1	Deuterosomal Cells	SAMD9
MYL66	0.00162346	0.290916	0.717	0.599	1	Deuterosomal Cells	MYL6
NARS3	0.00163852	0.469509	0.404	0.291	1	Deuterosomal Cells	NARS
EWSR14	0.00178689	0.493493	0.374	0.266	1	Deuterosomal Cells	EWSR1
PNN3	0.0017986	0.358209	0.374	0.257	1	Deuterosomal Cells	PNN
STIM23	0.00181045	0.473254	0.354	0.239	1	Deuterosomal Cells	STIM2
SSRP12	0.00181436	0.425259	0.323	0.217	1	Deuterosomal Cells	SSRP1
HLA-A5	0.00187833	0.424044	0.646	0.539	1	Deuterosomal Cells	HLA-A
SMC1A1	0.00188939	0.421388	0.283	0.175	1	Deuterosomal Cells	SMC1A
WAPL3	0.00193962	0.608069	0.263	0.159	1	Deuterosomal Cells	WAPL
PRPF40A4	0.00200307	0.352448	0.424	0.303	1	Deuterosomal Cells	PRPF40A
UQCRQ4	0.00203764	0.297669	0.465	0.336	1	Deuterosomal Cells	UQCRQ
RUNX12	0.00205992	0.312396	0.333	0.217	1	Deuterosomal Cells	RUNX1
EDF14	0.00211964	0.419184	0.354	0.241	1	Deuterosomal Cells	EDF1
SMIM144	0.00217555	0.356903	0.374	0.259	1	Deuterosomal Cells	SMIM14
UQCR103	0.00222348	0.279063	0.354	0.232	1	Deuterosomal Cells	UQCR10
PPDPF5	0.00222416	0.645551	0.323	0.215	1	Deuterosomal Cells	PPDPF
YBX14	0.0022248	0.326545	0.303	0.193	1	Deuterosomal Cells	YBX1
DUS1L3	0.00239604	0.325722	0.263	0.16	1	Deuterosomal Cells	DUS1L
CST36	0.00257243	0.589885	0.374	0.271	1	Deuterosomal Cells	CST3
SRSF111	0.00260663	0.422633	0.505	0.404	1	Deuterosomal Cells	SRSF11
SSB4	0.00264431	0.370449	0.354	0.247	1	Deuterosomal Cells	SSB
KMT2A1	0.00277251	0.385536	0.364	0.249	1	Deuterosomal Cells	KMT2A
GNG55	0.00285029	0.319673	0.293	0.186	1	Deuterosomal Cells	GNG5
XRCC62	0.00285625	0.341337	0.313	0.208	1	Deuterosomal Cells	XRCC6
UBXN43	0.0028837	0.290499	0.475	0.37	1	Deuterosomal Cells	UBXN4
TOMM72	0.00301511	0.331466	0.333	0.218	1	Deuterosomal Cells	TOMM7
TSHZ23	0.00319935	0.422821	0.263	0.162	1	Deuterosomal Cells	TSHZ2
ARFGEF13	0.00335398	0.419848	0.354	0.236	1	Deuterosomal Cells	ARFGEF1
RPL304	0.00335446	0.256262	0.495	0.387	1	Deuterosomal Cells	RPL30
HLA-C6	0.0035246	0.275985	0.657	0.537	1	Deuterosomal Cells	HLA-C
RPL134	0.0036153	0.330015	0.495	0.386	1	Deuterosomal Cells	RPL13
UBL54	0.00381325	0.444055	0.444	0.336	1	Deuterosomal Cells	UBL5
RPS33	0.00389814	0.30651	0.444	0.334	1	Deuterosomal Cells	RPS3
FUS2	0.00393011	0.335639	0.384	0.274	1	Deuterosomal Cells	FUS
WAC2	0.00410866	0.443624	0.303	0.2	1	Deuterosomal Cells	WAC
RPL36AL5	0.00415437	0.359967	0.354	0.244	1	Deuterosomal Cells	RPL36AL
XRCC55	0.00418751	0.373167	0.404	0.298	1	Deuterosomal Cells	XRCC5
TCF253	0.00443498	0.359168	0.374	0.267	1	Deuterosomal Cells	TCF25
HNRNPK4	0.00473102	0.350953	0.455	0.345	1	Deuterosomal Cells	HNRNPK
SUGP22	0.00499396	0.324843	0.303	0.201	1	Deuterosomal Cells	SUGP2
BCLAF12	0.00538616	0.344873	0.374	0.264	1	Deuterosomal Cells	BCLAF1
CEP1622	0.00557242	0.151497	0.313	0.201	1	Deuterosomal Cells	CEP162
RPS204	0.00608984	0.294396	0.465	0.365	1	Deuterosomal Cells	RPS20
SRSF23	0.00728446	0.256312	0.343	0.238	1	Deuterosomal Cells	SRSF2
TTC33	0.00928241	0.440898	0.384	0.284	1	Deuterosomal Cells	TTC3
ADGRF5	0	2.89643	0.812	0.005	0	Ionocytes	ADGRF5
CFTR1	0	2.81333	0.812	0.013	0	Ionocytes	CFTR
STAP1	0	2.76972	0.812	0.003	0	Ionocytes	STAP1
CLCNKB	0	2.55618	0.812	0.002	0	Ionocytes	CLCNKB
ASCL3	0	2.4166	0.542	0.001	0	Ionocytes	ASCL3
HEPACAM2	0	2.1857	0.583	0.001	0	Ionocytes	HEPACAM2
BSND	0	2.00253	0.521	0.002	0	Ionocytes	BSND
FOXI1	0	1.91027	0.521	0.001	0	Ionocytes	FOXI1
LINC01187	0	1.90504	0.438	0.001	0	Ionocytes	LINC01187
DGKI	0	1.90082	0.521	0.005	0	Ionocytes	DGKI
ATP6V1G3	0	1.64727	0.312	0	0	Ionocytes	ATP6V1G3
ATP6V0D2	0	1.38364	0.354	0.003	0	Ionocytes	ATP6V0D2
FOXI2	0	1.36985	0.292	0.001	0	Ionocytes	FOXI2
PTGER3	0	1.25908	0.375	0.002	0	Ionocytes	PTGER3
CLCNKA	0	1.25128	0.375	0.003	0	Ionocytes	CLCNKA
SLC35F3	0	0.892056	0.271	0.001	0	Ionocytes	SLC35F3
PDE1C	8.76e-292	1.69806	0.417	0.005	2.84e-287	Ionocytes	PDE1C
RCAN2	5.5e-274	0.954026	0.292	0.002	1.78e-269	Ionocytes	RCAN2
ANK2	8.99e-257	1.63262	0.5	0.008	2.91e-252	Ionocytes	ANK2
SCG2	5.89e-244	1.36081	0.208	0.001	1.91e-239	Ionocytes	SCG2
ITIH5	2.01e-235	1.79197	0.604	0.013	6.52e-231	Ionocytes	ITIH5
ADCY5	2.6e-207	0.57934	0.208	0.001	8.42e-203	Ionocytes	ADCY5
KIT2	3.74e-202	1.95593	0.583	0.015	1.21e-197	Ionocytes	KIT
LTBP2	2.19e-198	1.60072	0.458	0.009	7.1e-194	Ionocytes	LTBP2
POSTN	4.96e-197	1.62681	0.333	0.005	1.61e-192	Ionocytes	POSTN
CEL	4.6e-194	1.43945	0.354	0.005	1.49e-189	Ionocytes	CEL
IGF1	2.39e-185	1.90023	0.458	0.01	7.75e-181	Ionocytes	IGF1
WNT11	9.91e-184	0.575322	0.146	0.001	3.21e-179	Ionocytes	WNT11
CLNK	9.94e-174	1.72564	0.438	0.01	3.22e-169	Ionocytes	CLNK
DDX4	9.52e-162	0.579237	0.188	0.002	3.08e-157	Ionocytes	DDX4
SCUBE2	8.12e-160	1.33951	0.292	0.004	2.63e-155	Ionocytes	SCUBE2
KCNMA1	4.97e-149	1.34912	0.396	0.009	1.61e-144	Ionocytes	KCNMA1
PROX1	7.43e-146	1.00813	0.271	0.004	2.41e-141	Ionocytes	PROX1
SRPK3	1.34e-143	0.810239	0.167	0.001	4.35e-139	Ionocytes	SRPK3
ENAM	3.64e-142	1.75377	0.271	0.004	1.18e-137	Ionocytes	ENAM
JAM3	3.64e-137	0.813779	0.229	0.003	1.18e-132	Ionocytes	JAM3
SYT13	3.71e-137	0.618089	0.188	0.002	1.2e-132	Ionocytes	SYT13
ITPR21	1.47e-136	2.39786	0.625	0.027	4.77e-132	Ionocytes	ITPR2
SFTPB	7.35e-135	0.859136	0.25	0.004	2.38e-130	Ionocytes	SFTPB
GNG11	1.94e-134	0.914912	0.229	0.003	6.28e-130	Ionocytes	GNG11
SCNN1G1	5.65e-133	1.87765	0.458	0.014	1.83e-128	Ionocytes	SCNN1G
THBS1	9.71e-122	2.14586	0.479	0.017	3.15e-117	Ionocytes	THBS1
SLC14A1	1.14e-120	1.15972	0.312	0.007	3.71e-116	Ionocytes	SLC14A1
PLCG2	1.81e-118	1.78782	0.562	0.025	5.85e-114	Ionocytes	PLCG2
SCNN1B3	7.27e-115	2.6167	0.708	0.043	2.36e-110	Ionocytes	SCNN1B
DEFB1	2.87e-113	2.04849	0.333	0.009	9.3e-109	Ionocytes	DEFB1
RARRES2	1.15e-111	2.74603	0.688	0.042	3.73e-107	Ionocytes	RARRES2
OGDHL	7.3e-110	0.745225	0.146	0.001	2.37e-105	Ionocytes	OGDHL
FAM19A5	2.32e-96	0.487935	0.125	0.001	7.51e-92	Ionocytes	FAM19A5
LAMA42	3.18e-92	1.76534	0.375	0.014	1.03e-87	Ionocytes	LAMA4
NEURL1	1.64e-88	0.871008	0.146	0.002	5.31e-84	Ionocytes	NEURL1
AL078639.1	5.74e-76	0.770712	0.167	0.003	1.86e-71	Ionocytes	AL078639.1
C1orf115	2.33e-73	1.38722	0.333	0.014	7.56e-69	Ionocytes	C1orf115
THBS4	1.45e-72	0.668242	0.167	0.003	4.68e-68	Ionocytes	THBS4
ATP6V1B1	2.96e-71	1.02138	0.188	0.004	9.59e-67	Ionocytes	ATP6V1B1
CDH22	2.96e-67	0.543029	0.125	0.002	9.58e-63	Ionocytes	CDH22
TMEM171	1.11e-66	0.919632	0.229	0.007	3.6e-62	Ionocytes	TMEM171
SHISA81	1.43e-63	0.543508	0.146	0.003	4.63e-59	Ionocytes	SHISA8
SLC9A2	3.07e-63	0.813597	0.208	0.006	9.94e-59	Ionocytes	SLC9A2
TMEM61	3.62e-63	1.50908	0.438	0.029	1.17e-58	Ionocytes	TMEM61
SMOC1	4.54e-63	0.624487	0.125	0.002	1.47e-58	Ionocytes	SMOC1
DBN1	8.73e-61	1.15161	0.271	0.011	2.83e-56	Ionocytes	DBN1
MFSD6L	7.64e-57	1.31255	0.312	0.016	2.47e-52	Ionocytes	MFSD6L
SCN9A	9.54e-57	0.683583	0.146	0.003	3.09e-52	Ionocytes	SCN9A
RNF1525	4.62e-55	2.0368	0.604	0.064	1.5e-50	Ionocytes	RNF152
TFCP2L13	3.09e-52	2.31565	0.833	0.143	1e-47	Ionocytes	TFCP2L1
MAL4	5.69e-52	0.864572	0.479	0.039	1.84e-47	Ionocytes	MAL
TBC1D4	1.82e-51	1.26962	0.375	0.026	5.9e-47	Ionocytes	TBC1D4
DST2	5.34e-49	2.1239	0.854	0.157	1.73e-44	Ionocytes	DST
THRSP	1.66e-48	0.452206	0.104	0.002	5.38e-44	Ionocytes	THRSP
TIMP32	2.14e-48	1.12218	0.271	0.014	6.92e-44	Ionocytes	TIMP3
BEST3	8.23e-48	0.474653	0.125	0.003	2.67e-43	Ionocytes	BEST3
GABRB2	1.46e-47	0.768274	0.146	0.004	4.72e-43	Ionocytes	GABRB2
OLFM3	7.69e-47	0.3235	0.104	0.002	2.49e-42	Ionocytes	OLFM3
KCNH1	1.1e-46	0.511802	0.125	0.003	3.57e-42	Ionocytes	KCNH1
WDFY4	1.65e-46	0.819736	0.188	0.007	5.34e-42	Ionocytes	WDFY4
GPRC5B3	1.38e-45	1.25465	0.375	0.029	4.46e-41	Ionocytes	GPRC5B
SDC2	3.63e-45	0.959726	0.271	0.015	1.18e-40	Ionocytes	SDC2
BCL2	1.68e-44	1.12892	0.333	0.023	5.44e-40	Ionocytes	BCL2
DMRT2	3.46e-43	1.46879	0.458	0.046	1.12e-38	Ionocytes	DMRT2
SRARP	1.6e-42	0.512687	0.167	0.006	5.19e-38	Ionocytes	SRARP
TMPRSS11E2	1.18e-41	1.1594	0.417	0.037	3.82e-37	Ionocytes	TMPRSS11E
AKAP7	2.92e-41	0.916242	0.25	0.014	9.46e-37	Ionocytes	AKAP7
NAV3	3.78e-41	0.717887	0.188	0.008	1.22e-36	Ionocytes	NAV3
CALML3	2.07e-39	0.574999	0.167	0.007	6.72e-35	Ionocytes	CALML3
CENPW	9.57e-37	1.06166	0.167	0.007	3.1e-32	Ionocytes	CENPW
PPP1R12B1	1.46e-36	1.90068	0.625	0.104	4.73e-32	Ionocytes	PPP1R12B
SCD2	4.33e-35	1.60561	0.458	0.056	1.4e-30	Ionocytes	SCD
ATP6V1A2	7.36e-35	1.96836	0.708	0.153	2.38e-30	Ionocytes	ATP6V1A
CGNL11	9e-35	0.938129	0.271	0.02	2.92e-30	Ionocytes	CGNL1
NRIP33	2.94e-32	1.16763	0.229	0.015	9.52e-28	Ionocytes	NRIP3
FAM43A1	4.07e-31	0.882018	0.208	0.013	1.32e-26	Ionocytes	FAM43A
ATP6V1C22	8.36e-31	1.5492	0.5	0.074	2.71e-26	Ionocytes	ATP6V1C2
STAC21	9.98e-30	0.319046	0.104	0.003	3.23e-25	Ionocytes	STAC2
SAMD5	1.2e-29	0.352052	0.125	0.005	3.9e-25	Ionocytes	SAMD5
SLC43A2	1.57e-29	1.53548	0.583	0.109	5.09e-25	Ionocytes	SLC43A2
UNC13C	4.04e-29	0.366901	0.104	0.003	1.31e-24	Ionocytes	UNC13C
AMACR	1.95e-28	0.456448	0.167	0.009	6.32e-24	Ionocytes	AMACR
TMPRSS133	8.67e-28	1.11658	0.292	0.029	2.81e-23	Ionocytes	TMPRSS13
NRP1	9.99e-28	0.4179	0.208	0.014	3.24e-23	Ionocytes	NRP1
CTTNBP2	8.28e-26	0.738849	0.167	0.01	2.68e-21	Ionocytes	CTTNBP2
QPCT2	2.61e-24	0.54331	0.167	0.011	8.46e-20	Ionocytes	QPCT
LAMB22	4.2e-24	1.24453	0.396	0.06	1.36e-19	Ionocytes	LAMB2
SPOCK1	1.12e-23	0.576761	0.125	0.006	3.64e-19	Ionocytes	SPOCK1
SORL12	3.94e-22	1.51435	0.604	0.151	1.28e-17	Ionocytes	SORL1
KLHL231	4.27e-22	0.435884	0.146	0.009	1.38e-17	Ionocytes	KLHL23
RERG1	5.16e-22	0.612951	0.188	0.015	1.67e-17	Ionocytes	RERG
PDE5A	7.93e-22	0.540709	0.125	0.007	2.57e-17	Ionocytes	PDE5A
CHST151	1.45e-21	0.692456	0.229	0.022	4.71e-17	Ionocytes	CHST15
ATP6V0B5	4.41e-21	1.7678	0.708	0.254	1.43e-16	Ionocytes	ATP6V0B
ROBO11	8.23e-21	0.745384	0.25	0.027	2.67e-16	Ionocytes	ROBO1
PDE11A1	6.01e-20	0.54702	0.146	0.01	1.95e-15	Ionocytes	PDE11A
GOLM18	7.29e-20	1.57762	0.792	0.354	2.36e-15	Ionocytes	GOLM1
KANK21	7.37e-20	0.823182	0.312	0.044	2.39e-15	Ionocytes	KANK2
KRT79	1.2e-19	1.17477	0.771	0.231	3.89e-15	Ionocytes	KRT7
SC5D1	2.89e-19	1.21274	0.375	0.066	9.37e-15	Ionocytes	SC5D
MAN2A13	3.69e-19	0.837584	0.312	0.045	1.19e-14	Ionocytes	MAN2A1
ACSL14	4.25e-19	1.19949	0.458	0.097	1.38e-14	Ionocytes	ACSL1
THEMIS2	4.69e-19	0.454111	0.125	0.008	1.52e-14	Ionocytes	THEMIS2
SSFA25	1.66e-18	1.65036	0.604	0.186	5.38e-14	Ionocytes	SSFA2
SIDT2	2.2e-18	0.776499	0.292	0.041	7.12e-14	Ionocytes	SIDT2
WDR72	3.21e-18	0.610728	0.167	0.014	1.04e-13	Ionocytes	WDR72
RAP1GAP	6.18e-18	0.719212	0.208	0.022	2e-13	Ionocytes	RAP1GAP
TBC1D17	1.44e-17	1.26159	0.458	0.108	4.66e-13	Ionocytes	TBC1D1
PHLDA12	2.78e-17	1.03934	0.312	0.049	9e-13	Ionocytes	PHLDA1
APLP27	9.08e-17	1.63137	0.812	0.463	2.94e-12	Ionocytes	APLP2
CCDC68	1.12e-16	0.68782	0.125	0.009	3.63e-12	Ionocytes	CCDC68
ADI13	1.28e-16	1.1987	0.438	0.101	4.14e-12	Ionocytes	ADI1
FOXP12	1.98e-16	1.29486	0.625	0.207	6.41e-12	Ionocytes	FOXP1
MGST15	3.55e-16	1.28549	0.5	0.13	1.15e-11	Ionocytes	MGST1
B4GALT6	4.99e-16	0.655528	0.229	0.03	1.62e-11	Ionocytes	B4GALT6
PYGB2	7.08e-16	1.12726	0.417	0.095	2.29e-11	Ionocytes	PYGB
PTPN211	1.7e-15	1.16898	0.354	0.072	5.5e-11	Ionocytes	PTPN21
ATP1A17	1.75e-15	1.54261	0.792	0.447	5.68e-11	Ionocytes	ATP1A1
SCD51	1.88e-15	0.890427	0.271	0.042	6.08e-11	Ionocytes	SCD5
OXCT13	2.03e-15	0.841441	0.333	0.062	6.56e-11	Ionocytes	OXCT1
MEGF93	2.38e-15	0.923342	0.333	0.063	7.71e-11	Ionocytes	MEGF9
ATP6V0A43	1.01e-14	1.10698	0.479	0.13	3.27e-10	Ionocytes	ATP6V0A4
CNN36	1.08e-14	1.44329	0.562	0.19	3.51e-10	Ionocytes	CNN3
LPAR11	1.21e-14	0.92709	0.146	0.014	3.93e-10	Ionocytes	LPAR1
P3H2	3.87e-14	0.319318	0.125	0.011	1.25e-09	Ionocytes	P3H2
AKR1B11	4.05e-14	0.809322	0.312	0.059	1.31e-09	Ionocytes	AKR1B1
HIPK21	4.06e-14	1.40105	0.542	0.183	1.32e-09	Ionocytes	HIPK2
TMEM64	4.73e-14	0.52223	0.146	0.014	1.53e-09	Ionocytes	TMEM64
FHOD3	5.23e-14	0.49052	0.167	0.018	1.7e-09	Ionocytes	FHOD3
SLC9A7	6.23e-14	0.834987	0.208	0.029	2.02e-09	Ionocytes	SLC9A7
RASD11	8.82e-14	0.699414	0.208	0.029	2.86e-09	Ionocytes	RASD1
UST	1.05e-13	0.809943	0.188	0.024	3.39e-09	Ionocytes	UST
PPARGC1A2	1.27e-13	0.978754	0.271	0.047	4.12e-09	Ionocytes	PPARGC1A
ECE12	2.37e-13	0.980092	0.396	0.096	7.69e-09	Ionocytes	ECE1
ID31	3.14e-13	0.651965	0.292	0.054	1.02e-08	Ionocytes	ID3
MFHAS1	4.85e-13	0.568859	0.188	0.025	1.57e-08	Ionocytes	MFHAS1
TBC1D21	5.28e-13	0.83088	0.25	0.043	1.71e-08	Ionocytes	TBC1D2
SLC4A114	5.57e-13	1.45024	0.542	0.187	1.8e-08	Ionocytes	SLC4A11
ST146	6.73e-13	1.05313	0.542	0.185	2.18e-08	Ionocytes	ST14
TPD524	7.22e-13	0.894349	0.312	0.064	2.34e-08	Ionocytes	TPD52
NEDD4L6	7.32e-13	1.15979	0.583	0.226	2.37e-08	Ionocytes	NEDD4L
TMSB4X5	7.6e-13	1.20805	0.646	0.24	2.46e-08	Ionocytes	TMSB4X
MT1X	1.62e-12	0.756484	0.167	0.021	5.25e-08	Ionocytes	MT1X
ULK12	2.99e-12	0.886974	0.292	0.06	9.67e-08	Ionocytes	ULK1
SOX6	3.15e-12	0.536405	0.167	0.021	1.02e-07	Ionocytes	SOX6
CBR12	4.92e-12	1.00156	0.667	0.276	1.59e-07	Ionocytes	CBR1
PLK24	7.62e-12	1.45154	0.312	0.07	2.47e-07	Ionocytes	PLK2
NNT	1.25e-11	0.99809	0.312	0.072	4.03e-07	Ionocytes	NNT
ATP10D1	2.1e-11	0.682205	0.229	0.04	6.82e-07	Ionocytes	ATP10D
ENC12	4.58e-11	0.921529	0.375	0.104	1.48e-06	Ionocytes	ENC1
NCOA73	4.62e-11	0.862898	0.438	0.128	1.5e-06	Ionocytes	NCOA7
COX7B3	5.44e-11	1.18058	0.583	0.234	1.76e-06	Ionocytes	COX7B
TRIM47	6.68e-11	0.550409	0.125	0.014	2.16e-06	Ionocytes	TRIM47
DPY19L2	7.06e-11	0.587185	0.188	0.029	2.29e-06	Ionocytes	DPY19L2
FBXO324	1.1e-10	0.951314	0.333	0.082	3.56e-06	Ionocytes	FBXO32
SULF22	1.18e-10	0.824438	0.25	0.05	3.83e-06	Ionocytes	SULF2
TFF3	1.29e-10	1.02202	0.312	0.077	4.18e-06	Ionocytes	TFF3
UQCRB6	1.29e-10	0.982728	0.625	0.27	4.19e-06	Ionocytes	UQCRB
ARSJ	1.36e-10	0.36675	0.125	0.014	4.4e-06	Ionocytes	ARSJ
KCNQ1	1.57e-10	0.680169	0.188	0.03	5.1e-06	Ionocytes	KCNQ1
FAM114A13	1.65e-10	1.19104	0.417	0.133	5.34e-06	Ionocytes	FAM114A1
HSD11B22	2.48e-10	0.537326	0.208	0.036	8.03e-06	Ionocytes	HSD11B2
PRRC2B5	2.62e-10	0.974612	0.583	0.255	8.48e-06	Ionocytes	PRRC2B
MCF2L	2.62e-10	1.05721	0.25	0.052	8.5e-06	Ionocytes	MCF2L
HACD32	2.91e-10	1.1021	0.5	0.186	9.43e-06	Ionocytes	HACD3
EPCAM3	3.01e-10	1.02772	0.583	0.256	9.73e-06	Ionocytes	EPCAM
IDH23	3.5e-10	0.997249	0.521	0.209	1.13e-05	Ionocytes	IDH2
ARL6IP51	3.82e-10	0.934745	0.479	0.177	1.24e-05	Ionocytes	ARL6IP5
RBP1	6.15e-10	0.809341	0.292	0.07	1.99e-05	Ionocytes	RBP1
ARL4A	7.19e-10	0.877337	0.354	0.1	2.33e-05	Ionocytes	ARL4A
ARMCX31	9.08e-10	0.497538	0.25	0.053	2.94e-05	Ionocytes	ARMCX3
CD245	9.67e-10	1.12201	0.729	0.385	3.13e-05	Ionocytes	CD24
NT5DC3	1.17e-09	0.596648	0.208	0.039	3.8e-05	Ionocytes	NT5DC3
MIF3	1.31e-09	0.908423	0.312	0.079	4.25e-05	Ionocytes	MIF
ANXA41	1.49e-09	0.962857	0.5	0.197	4.84e-05	Ionocytes	ANXA4
SREBF24	1.56e-09	0.961647	0.354	0.106	5.05e-05	Ionocytes	SREBF2
EGFR4	1.74e-09	1.06306	0.438	0.153	5.64e-05	Ionocytes	EGFR
HLA-A6	2e-09	1.1571	0.792	0.539	6.49e-05	Ionocytes	HLA-A
GNAS5	2.13e-09	1.15728	0.729	0.462	6.9e-05	Ionocytes	GNAS
TMEM38A	2.22e-09	0.494223	0.167	0.027	7.2e-05	Ionocytes	TMEM38A
GPM6B	3.03e-09	0.576908	0.188	0.034	9.8e-05	Ionocytes	GPM6B
ST72	3.18e-09	0.425409	0.167	0.027	0.000103086	Ionocytes	ST7
SCIN3	3.41e-09	1.16997	0.438	0.161	0.000110485	Ionocytes	SCIN
RUNX24	3.72e-09	0.4778	0.208	0.041	0.000120516	Ionocytes	RUNX2
HS6ST11	3.91e-09	0.54515	0.125	0.016	0.000126791	Ionocytes	HS6ST1
CENPC	4.03e-09	0.970118	0.396	0.131	0.00013053	Ionocytes	CENPC
IL6ST5	4.93e-09	0.917934	0.479	0.186	0.000159552	Ionocytes	IL6ST
IMPA2	5.45e-09	0.839632	0.271	0.068	0.000176552	Ionocytes	IMPA2
DSG27	5.58e-09	0.748219	0.417	0.142	0.000180633	Ionocytes	DSG2
IGFBP52	6.04e-09	1.28349	0.521	0.227	0.000195648	Ionocytes	IGFBP5
TSPAN51	6.27e-09	0.36078	0.125	0.017	0.000203123	Ionocytes	TSPAN5
MMP15	6.47e-09	0.42302	0.125	0.017	0.000209715	Ionocytes	MMP15
CD96	7.48e-09	1.27035	0.667	0.401	0.0002422	Ionocytes	CD9
SEMA3C4	8.27e-09	1.14927	0.5	0.218	0.000268007	Ionocytes	SEMA3C
PLEKHG3	1.05e-08	0.588531	0.167	0.029	0.000340419	Ionocytes	PLEKHG3
RASSF6	1.09e-08	1.16888	0.312	0.091	0.000353807	Ionocytes	RASSF6
GEM1	1.25e-08	0.633025	0.146	0.022	0.000403723	Ionocytes	GEM
CRAT1	1.3e-08	0.337227	0.125	0.017	0.000421042	Ionocytes	CRAT
GOLGA44	1.43e-08	0.848305	0.625	0.292	0.000464562	Ionocytes	GOLGA4
DSP8	1.58e-08	0.88451	0.708	0.407	0.000511899	Ionocytes	DSP
SCNN1A6	1.86e-08	1.01383	0.521	0.24	0.000604026	Ionocytes	SCNN1A
SLC12A25	2.34e-08	0.774102	0.312	0.089	0.00075671	Ionocytes	SLC12A2
CEP68	2.47e-08	0.823367	0.208	0.044	0.00079928	Ionocytes	CEP68
PKP42	2.5e-08	0.991936	0.333	0.105	0.000810924	Ionocytes	PKP4
MINDY1	2.67e-08	0.483185	0.188	0.037	0.000863934	Ionocytes	MINDY1
MTDH2	2.9e-08	0.637082	0.562	0.25	0.000937891	Ionocytes	MTDH
SLC12A72	3.18e-08	0.996581	0.375	0.129	0.00102878	Ionocytes	SLC12A7
SEL1L4	3.37e-08	0.916661	0.396	0.142	0.0010909	Ionocytes	SEL1L
PSMG1	4.14e-08	0.716472	0.229	0.054	0.00134084	Ionocytes	PSMG1
EPB41L5	4.16e-08	0.746511	0.229	0.054	0.00134849	Ionocytes	EPB41L5
PBX13	4.36e-08	0.876813	0.417	0.162	0.00141241	Ionocytes	PBX1
SRM	4.8e-08	0.397215	0.125	0.018	0.00155545	Ionocytes	SRM
C1orf1222	5.14e-08	0.958432	0.292	0.085	0.00166561	Ionocytes	C1orf122
TIMM44	5.36e-08	0.717294	0.229	0.055	0.00173715	Ionocytes	TIMM44
SLC4A42	5.9e-08	0.537063	0.167	0.031	0.00191158	Ionocytes	SLC4A4
HP1BP35	6.76e-08	0.889506	0.479	0.197	0.00219014	Ionocytes	HP1BP3
HLA-F5	7.1e-08	0.754645	0.521	0.236	0.00230116	Ionocytes	HLA-F
ARHGAP184	8.37e-08	0.881626	0.688	0.385	0.00271035	Ionocytes	ARHGAP18
SLC16A11	9.44e-08	0.576716	0.125	0.019	0.00305771	Ionocytes	SLC16A11
SNTB11	9.66e-08	0.821031	0.375	0.136	0.00312902	Ionocytes	SNTB1
COX5B7	1.05e-07	0.917271	0.583	0.321	0.00338485	Ionocytes	COX5B
ATP1B18	1.16e-07	0.815143	0.688	0.45	0.00376284	Ionocytes	ATP1B1
AFF45	1.29e-07	0.678064	0.542	0.247	0.00417393	Ionocytes	AFF4
DOCK4	1.32e-07	1.11427	0.208	0.049	0.00428614	Ionocytes	DOCK4
ACTR3B	1.34e-07	0.482597	0.125	0.019	0.00435579	Ionocytes	ACTR3B
ATL21	1.55e-07	0.797231	0.229	0.058	0.00502748	Ionocytes	ATL2
PARP16	1.66e-07	0.466752	0.125	0.02	0.0053657	Ionocytes	PARP16
MAN1C11	1.66e-07	0.374677	0.146	0.026	0.00538568	Ionocytes	MAN1C1
ZBTB17	1.69e-07	0.62611	0.167	0.033	0.00548545	Ionocytes	ZBTB17
OBSCN	1.97e-07	0.753	0.146	0.026	0.00637717	Ionocytes	OBSCN
NAV21	2.09e-07	0.743798	0.333	0.109	0.00676802	Ionocytes	NAV2
ATP5F1C4	2.23e-07	0.940859	0.417	0.168	0.00723455	Ionocytes	ATP5F1C
ACTN13	2.54e-07	0.85266	0.354	0.129	0.00821846	Ionocytes	ACTN1
LDHA5	3.35e-07	0.773464	0.333	0.112	0.0108593	Ionocytes	LDHA
CPEB33	3.66e-07	0.59172	0.208	0.05	0.0118394	Ionocytes	CPEB3
PHB1	4.01e-07	0.762868	0.375	0.145	0.0129939	Ionocytes	PHB
SPTLC3	4.18e-07	0.327115	0.146	0.027	0.013545	Ionocytes	SPTLC3
LIMCH1	4.59e-07	0.6441	0.292	0.091	0.0148551	Ionocytes	LIMCH1
ECI11	4.73e-07	0.820175	0.375	0.145	0.0153323	Ionocytes	ECI1
CCNI4	5.32e-07	0.831609	0.542	0.285	0.0172256	Ionocytes	CCNI
SRD5A1	6.5e-07	0.398151	0.167	0.035	0.0210669	Ionocytes	SRD5A1
IQGAP23	6.53e-07	0.816734	0.438	0.189	0.0211455	Ionocytes	IQGAP2
PHYH	6.67e-07	0.763823	0.271	0.083	0.0215997	Ionocytes	PHYH
DHCR71	7e-07	0.774627	0.146	0.028	0.0226641	Ionocytes	DHCR7
ANKRD93	7.08e-07	0.762642	0.188	0.044	0.0229344	Ionocytes	ANKRD9
NAA301	7.36e-07	0.503968	0.208	0.052	0.0238338	Ionocytes	NAA30
SMIM10L1	9.22e-07	0.821127	0.25	0.073	0.0298642	Ionocytes	SMIM10L1
DGKD	9.85e-07	1.04224	0.167	0.036	0.0318895	Ionocytes	DGKD
SLC38A13	1.05e-06	0.503596	0.292	0.09	0.0339955	Ionocytes	SLC38A1
HACD23	1.09e-06	0.693697	0.208	0.053	0.0353901	Ionocytes	HACD2
MET6	1.11e-06	0.654161	0.292	0.094	0.0358495	Ionocytes	MET
CYB5B	1.34e-06	0.759441	0.271	0.084	0.0433954	Ionocytes	CYB5B
CAMTA12	1.44e-06	0.957778	0.271	0.086	0.0466609	Ionocytes	CAMTA1
ANKRD123	1.55e-06	0.959225	0.542	0.288	0.0503022	Ionocytes	ANKRD12
MAF4	1.63e-06	0.377652	0.146	0.029	0.052798	Ionocytes	MAF
CYB5R31	1.78e-06	0.739018	0.312	0.112	0.0576326	Ionocytes	CYB5R3
FAM13C	1.86e-06	0.590359	0.167	0.038	0.0603516	Ionocytes	FAM13C
PPIA1	2.2e-06	0.667493	0.25	0.075	0.0714054	Ionocytes	PPIA
MUM1	2.27e-06	1.02096	0.292	0.101	0.0735871	Ionocytes	MUM1
MYO19	2.68e-06	0.678171	0.208	0.055	0.086932	Ionocytes	MYO19
CHCHD102	2.75e-06	0.830403	0.354	0.139	0.0891874	Ionocytes	CHCHD10
SPTBN14	2.77e-06	0.797606	0.646	0.396	0.0897981	Ionocytes	SPTBN1
CAV23	2.9e-06	0.485728	0.188	0.046	0.0938786	Ionocytes	CAV2
MGAT54	3.01e-06	0.941434	0.375	0.164	0.0976345	Ionocytes	MGAT5
GPD1L1	3.03e-06	0.664051	0.271	0.089	0.0982342	Ionocytes	GPD1L
PDHA11	3.09e-06	0.831068	0.292	0.101	0.100172	Ionocytes	PDHA1
SYNE22	3.18e-06	0.780044	0.833	0.578	0.103145	Ionocytes	SYNE2
APBB2	3.3e-06	0.421253	0.146	0.031	0.106993	Ionocytes	APBB2
MSMO13	3.66e-06	0.661813	0.333	0.125	0.118396	Ionocytes	MSMO1
KRT185	3.67e-06	0.684311	0.604	0.353	0.118812	Ionocytes	KRT18
SLC2A121	3.67e-06	0.748758	0.208	0.058	0.1189	Ionocytes	SLC2A12
CA124	3.73e-06	0.682216	0.25	0.075	0.120861	Ionocytes	CA12
SH3BP44	3.8e-06	0.798814	0.312	0.114	0.123062	Ionocytes	SH3BP4
PTGS22	3.96e-06	0.328032	0.125	0.023	0.128185	Ionocytes	PTGS2
FGD61	4.01e-06	0.601806	0.188	0.048	0.129985	Ionocytes	FGD6
HLA-B7	4.28e-06	0.72779	0.833	0.668	0.138643	Ionocytes	HLA-B
HADHA3	4.55e-06	0.785412	0.438	0.205	0.147278	Ionocytes	HADHA
ACTB6	5.76e-06	0.813906	0.625	0.388	0.186528	Ionocytes	ACTB
PSAP6	6.36e-06	0.66384	0.667	0.476	0.205996	Ionocytes	PSAP
SHTN11	6.38e-06	0.86168	0.312	0.115	0.20659	Ionocytes	SHTN1
SMARCA1	6.55e-06	0.716298	0.146	0.032	0.212303	Ionocytes	SMARCA1
JUP6	6.78e-06	0.803457	0.333	0.131	0.219609	Ionocytes	JUP
PTMS	6.97e-06	0.399628	0.146	0.032	0.225858	Ionocytes	PTMS
RALA3	7.02e-06	0.799778	0.25	0.081	0.227313	Ionocytes	RALA
HIP1	7.18e-06	0.28686	0.146	0.031	0.232541	Ionocytes	HIP1
TNS11	8.38e-06	0.429564	0.146	0.032	0.271345	Ionocytes	TNS1
SOX45	8.54e-06	0.664792	0.417	0.186	0.276469	Ionocytes	SOX4
LIMA14	1.08e-05	0.761483	0.458	0.235	0.350151	Ionocytes	LIMA1
SCARB25	1.12e-05	0.640472	0.417	0.191	0.362471	Ionocytes	SCARB2
GABARAPL13	1.16e-05	0.631732	0.25	0.081	0.376143	Ionocytes	GABARAPL1
MARCKSL14	1.19e-05	0.350053	0.146	0.033	0.385926	Ionocytes	MARCKSL1
HLA-C7	1.21e-05	0.765705	0.708	0.537	0.391049	Ionocytes	HLA-C
FYB21	1.25e-05	1.04753	0.271	0.098	0.404412	Ionocytes	FYB2
TLE13	1.31e-05	0.438579	0.208	0.06	0.423305	Ionocytes	TLE1
RXYLT1	1.41e-05	0.559127	0.208	0.062	0.457985	Ionocytes	RXYLT1
GTF2F2	1.42e-05	0.706427	0.229	0.072	0.458765	Ionocytes	GTF2F2
LGALS36	1.42e-05	0.505823	0.771	0.543	0.460884	Ionocytes	LGALS3
METRNL3	1.52e-05	0.363407	0.188	0.05	0.493723	Ionocytes	METRNL
CCNG23	1.86e-05	0.419797	0.229	0.071	0.601637	Ionocytes	CCNG2
ZDHHC33	1.9e-05	0.615927	0.292	0.112	0.613787	Ionocytes	ZDHHC3
ZFYVE21	1.99e-05	0.648976	0.25	0.087	0.645929	Ionocytes	ZFYVE21
ATP5PF4	2.22e-05	0.726884	0.417	0.202	0.719269	Ionocytes	ATP5PF
ATP5F1B4	2.25e-05	0.91565	0.562	0.37	0.727903	Ionocytes	ATP5F1B
SEMA3F4	2.34e-05	0.51184	0.146	0.035	0.756788	Ionocytes	SEMA3F
AFAP11	2.41e-05	0.343901	0.146	0.035	0.781532	Ionocytes	AFAP1
ATP6AP21	2.42e-05	0.761305	0.396	0.196	0.783391	Ionocytes	ATP6AP2
SREBF14	2.44e-05	0.687058	0.271	0.098	0.789704	Ionocytes	SREBF1
TIMP23	2.49e-05	0.397733	0.167	0.043	0.806983	Ionocytes	TIMP2
ADIPOR24	2.61e-05	0.718591	0.271	0.098	0.844252	Ionocytes	ADIPOR2
MRPL45	2.72e-05	0.49192	0.167	0.044	0.880186	Ionocytes	MRPL45
VPS26A4	2.86e-05	0.694818	0.312	0.128	0.9277	Ionocytes	VPS26A
HLA-E6	3.17e-05	0.656963	0.688	0.501	1	Ionocytes	HLA-E
STT3B4	3.19e-05	0.487289	0.375	0.162	1	Ionocytes	STT3B
TAPBP5	3.3e-05	0.70383	0.417	0.201	1	Ionocytes	TAPBP
ELMO21	3.43e-05	0.532944	0.167	0.046	1	Ionocytes	ELMO2
CTNNB14	3.54e-05	0.674411	0.5	0.282	1	Ionocytes	CTNNB1
BAG65	3.66e-05	0.700858	0.417	0.213	1	Ionocytes	BAG6
ETS22	3.95e-05	0.631905	0.354	0.154	1	Ionocytes	ETS2
NDRG3	4.06e-05	0.420508	0.167	0.045	1	Ionocytes	NDRG3
ATG4D1	4.19e-05	0.359245	0.146	0.036	1	Ionocytes	ATG4D
SELENOP3	4.22e-05	0.530491	0.354	0.151	1	Ionocytes	SELENOP
CAPN26	4.25e-05	0.590859	0.688	0.496	1	Ionocytes	CAPN2
BHLHE404	4.29e-05	0.808406	0.354	0.154	1	Ionocytes	BHLHE40
PINK12	4.36e-05	0.611879	0.292	0.116	1	Ionocytes	PINK1
TBC1D143	4.44e-05	0.517736	0.271	0.101	1	Ionocytes	TBC1D14
ATP5MC35	4.52e-05	0.857759	0.438	0.23	1	Ionocytes	ATP5MC3
FAM210B2	4.56e-05	0.781959	0.333	0.152	1	Ionocytes	FAM210B
INPPL1	4.58e-05	0.800183	0.229	0.079	1	Ionocytes	INPPL1
PBXIP11	4.59e-05	0.576321	0.354	0.158	1	Ionocytes	PBXIP1
FGD42	4.7e-05	0.526227	0.25	0.09	1	Ionocytes	FGD4
DNAJC81	4.97e-05	0.569674	0.333	0.139	1	Ionocytes	DNAJC8
PPP1R262	5.15e-05	0.6339	0.208	0.069	1	Ionocytes	PPP1R26
PCCA1	5.24e-05	0.60691	0.229	0.079	1	Ionocytes	PCCA
GOT12	5.26e-05	0.903591	0.229	0.079	1	Ionocytes	GOT1
FBXO30	6.1e-05	0.532714	0.146	0.038	1	Ionocytes	FBXO30
PXK	6.6e-05	0.798308	0.167	0.048	1	Ionocytes	PXK
NADK3	6.66e-05	0.715592	0.208	0.069	1	Ionocytes	NADK
RPL354	6.79e-05	0.668341	0.521	0.286	1	Ionocytes	RPL35
GPI3	6.81e-05	0.639202	0.312	0.136	1	Ionocytes	GPI
AUTS23	6.91e-05	0.775222	0.375	0.18	1	Ionocytes	AUTS2
MOB1B	6.94e-05	0.523148	0.25	0.092	1	Ionocytes	MOB1B
TMEM1892	7.37e-05	0.595363	0.188	0.057	1	Ionocytes	TMEM189
DAG12	7.64e-05	0.502912	0.271	0.106	1	Ionocytes	DAG1
MYO1C5	7.83e-05	0.38945	0.229	0.077	1	Ionocytes	MYO1C
ENTPD43	7.84e-05	0.712384	0.25	0.094	1	Ionocytes	ENTPD4
CNN23	8.06e-05	0.543055	0.208	0.068	1	Ionocytes	CNN2
H3F3B5	8.41e-05	0.568848	0.729	0.519	1	Ionocytes	H3F3B
LDHB3	8.43e-05	0.698553	0.479	0.285	1	Ionocytes	LDHB
FBXL17	8.63e-05	0.395008	0.188	0.058	1	Ionocytes	FBXL17
PRKD31	8.75e-05	0.257952	0.167	0.047	1	Ionocytes	PRKD3
TP53I111	8.98e-05	0.689576	0.208	0.07	1	Ionocytes	TP53I11
QSOX14	9.69e-05	0.579578	0.375	0.182	1	Ionocytes	QSOX1
PLEKHB24	9.75e-05	0.786524	0.375	0.193	1	Ionocytes	PLEKHB2
LDLR4	0.000106547	0.754318	0.312	0.131	1	Ionocytes	LDLR
HES61	0.000110187	0.5566	0.188	0.058	1	Ionocytes	HES6
CTSL1	0.000110401	0.470634	0.312	0.135	1	Ionocytes	CTSL
MT-ND4L2	0.000111319	0.539594	0.812	0.614	1	Ionocytes	MT-ND4L
NDUFA53	0.000112098	0.570253	0.375	0.181	1	Ionocytes	NDUFA5
ITGA6	0.000112663	0.642225	0.208	0.071	1	Ionocytes	ITGA6
NAPG4	0.000124375	0.498201	0.25	0.095	1	Ionocytes	NAPG
WLS2	0.000133119	0.73019	0.375	0.193	1	Ionocytes	WLS
SEC11C1	0.000138067	0.691701	0.292	0.127	1	Ionocytes	SEC11C
RRAGD2	0.000143256	0.565705	0.292	0.124	1	Ionocytes	RRAGD
MT-ATP81	0.000148009	0.717824	0.896	0.748	1	Ionocytes	MT-ATP8
USP12	0.000148086	0.416687	0.167	0.049	1	Ionocytes	USP12
LGR41	0.000149357	0.546282	0.188	0.061	1	Ionocytes	LGR4
ROCK1	0.000156958	0.592281	0.354	0.164	1	Ionocytes	ROCK1
USP311	0.000163759	0.375298	0.188	0.06	1	Ionocytes	USP31
PNPLA82	0.000167787	0.73409	0.271	0.112	1	Ionocytes	PNPLA8
ATP7A	0.000171974	0.613225	0.146	0.041	1	Ionocytes	ATP7A
NPC22	0.000177281	0.690524	0.312	0.142	1	Ionocytes	NPC2
TBRG4	0.000179003	0.423809	0.167	0.051	1	Ionocytes	TBRG4
WSB12	0.000190652	0.525237	0.438	0.233	1	Ionocytes	WSB1
FN3KRP	0.00019321	0.31567	0.167	0.051	1	Ionocytes	FN3KRP
PGRMC22	0.000202806	0.577547	0.271	0.115	1	Ionocytes	PGRMC2
SLC25A35	0.000206519	0.66897	0.479	0.3	1	Ionocytes	SLC25A3
SYT17	0.000228565	0.52206	0.146	0.042	1	Ionocytes	SYT17
EFEMP13	0.000232167	0.478543	0.333	0.153	1	Ionocytes	EFEMP1
RECQL51	0.00023721	0.426083	0.208	0.074	1	Ionocytes	RECQL5
PGD7	0.000238997	0.479652	0.417	0.214	1	Ionocytes	PGD
ERMP12	0.000242405	0.654152	0.25	0.102	1	Ionocytes	ERMP1
SPECC13	0.000248519	0.414646	0.229	0.085	1	Ionocytes	SPECC1
RALGAPA22	0.000249031	0.667246	0.417	0.23	1	Ionocytes	RALGAPA2
AKAP12	0.000251534	0.491039	0.188	0.062	1	Ionocytes	AKAP1
ARHGAP354	0.000252342	0.661688	0.312	0.148	1	Ionocytes	ARHGAP35
GLUD14	0.000255362	0.737648	0.292	0.134	1	Ionocytes	GLUD1
DHRS71	0.000258393	0.664656	0.25	0.103	1	Ionocytes	DHRS7
OGDH1	0.000258528	0.493059	0.229	0.087	1	Ionocytes	OGDH
SLC25A65	0.000277437	0.750333	0.354	0.181	1	Ionocytes	SLC25A6
ATP5PD1	0.000281712	0.59908	0.375	0.19	1	Ionocytes	ATP5PD
PLXNA22	0.000285906	0.664365	0.271	0.115	1	Ionocytes	PLXNA2
TTC39B1	0.000295423	0.544786	0.229	0.087	1	Ionocytes	TTC39B
IQGAP14	0.000301244	0.588265	0.562	0.365	1	Ionocytes	IQGAP1
ECPAS2	0.000304492	0.584352	0.333	0.16	1	Ionocytes	ECPAS
COBLL13	0.000309169	0.826646	0.25	0.098	1	Ionocytes	COBLL1
ESRRG	0.00031159	0.516576	0.188	0.064	1	Ionocytes	ESRRG
NDUFB92	0.000311916	0.703513	0.333	0.158	1	Ionocytes	NDUFB9
NCALD1	0.000320717	0.511888	0.333	0.158	1	Ionocytes	NCALD
PRDX2	0.000332098	0.526958	0.208	0.076	1	Ionocytes	PRDX2
APOPT1	0.000363668	0.4247	0.167	0.053	1	Ionocytes	APOPT1
ATP6V0A11	0.00036852	0.249804	0.146	0.042	1	Ionocytes	ATP6V0A1
BICD21	0.000372437	0.810637	0.188	0.066	1	Ionocytes	BICD2
1993-09-01	0.000374719	0.588806	0.354	0.18	1	Ionocytes	2020-09-09
MUC206	0.000377907	0.752511	0.354	0.19	1	Ionocytes	MUC20
BICD1	0.000381876	0.43671	0.146	0.043	1	Ionocytes	BICD1
DAB2IP3	0.000382215	0.280406	0.146	0.043	1	Ionocytes	DAB2IP
RPS155	0.000403015	0.642103	0.375	0.198	1	Ionocytes	RPS15
SH2D4A4	0.000403485	0.788307	0.292	0.135	1	Ionocytes	SH2D4A
ATP5MD5	0.00041014	0.652211	0.396	0.214	1	Ionocytes	ATP5MD
GBA21	0.000412919	0.430184	0.271	0.116	1	Ionocytes	GBA2
COX7C5	0.000424338	0.438347	0.625	0.411	1	Ionocytes	COX7C
SRP191	0.000452998	0.452853	0.229	0.09	1	Ionocytes	SRP19
HSP90B17	0.000466263	0.563183	0.667	0.497	1	Ionocytes	HSP90B1
SIRT2	0.000467817	0.530592	0.25	0.107	1	Ionocytes	SIRT2
SAFB2	0.000484738	0.888606	0.271	0.123	1	Ionocytes	SAFB2
WDR202	0.000490673	0.331507	0.188	0.066	1	Ionocytes	WDR20
CLN8	0.000510851	0.768134	0.188	0.067	1	Ionocytes	CLN8
BRWD14	0.000512381	0.826669	0.396	0.226	1	Ionocytes	BRWD1
MXD41	0.000528544	0.435149	0.292	0.132	1	Ionocytes	MXD4
PRKAB13	0.00055171	0.716963	0.188	0.069	1	Ionocytes	PRKAB1
PLCB44	0.000564688	0.645412	0.417	0.236	1	Ionocytes	PLCB4
COQ92	0.000572486	0.457107	0.25	0.104	1	Ionocytes	COQ9
PDIA63	0.000600302	0.529009	0.438	0.249	1	Ionocytes	PDIA6
ARPP193	0.000614295	0.299926	0.271	0.115	1	Ionocytes	ARPP19
CTSD7	0.000614606	0.462171	0.562	0.355	1	Ionocytes	CTSD
PSEN2	0.000617108	0.507123	0.167	0.057	1	Ionocytes	PSEN2
ZBTB201	0.000629396	0.647058	0.333	0.167	1	Ionocytes	ZBTB20
POGK1	0.000633304	0.294657	0.188	0.067	1	Ionocytes	POGK
SUN23	0.000649085	0.367912	0.208	0.078	1	Ionocytes	SUN2
SERTAD32	0.000651058	0.348359	0.146	0.045	1	Ionocytes	SERTAD3
JADE1	0.000655898	0.512306	0.271	0.122	1	Ionocytes	JADE1
IFNGR14	0.00071703	0.762916	0.271	0.126	1	Ionocytes	IFNGR1
CDC42BPB4	0.000748823	0.665257	0.375	0.2	1	Ionocytes	CDC42BPB
PRKAG2	0.000759563	0.397354	0.167	0.057	1	Ionocytes	PRKAG2
TPI17	0.000765941	0.604309	0.417	0.248	1	Ionocytes	TPI1
MAOA5	0.000772212	0.570926	0.229	0.097	1	Ionocytes	MAOA
EGLN11	0.000868204	0.443658	0.188	0.07	1	Ionocytes	EGLN1
DYNLL24	0.000878604	0.560536	0.396	0.226	1	Ionocytes	DYNLL2
HSPA22	0.000879617	0.510944	0.188	0.069	1	Ionocytes	HSPA2
UBA31	0.000910539	0.551318	0.271	0.126	1	Ionocytes	UBA3
MYOF5	0.00093541	0.645709	0.458	0.275	1	Ionocytes	MYOF
AMPD32	0.000953562	0.832362	0.312	0.154	1	Ionocytes	AMPD3
MVD2	0.000962209	0.560394	0.188	0.069	1	Ionocytes	MVD
ERLEC14	0.000977661	0.458156	0.396	0.217	1	Ionocytes	ERLEC1
TPM1	0.00100604	0.425418	0.229	0.096	1	Ionocytes	TPM1
EMC102	0.00101187	0.684212	0.312	0.162	1	Ionocytes	EMC10
MAPRE14	0.00103161	0.48301	0.271	0.123	1	Ionocytes	MAPRE1
MT-CO31	0.00103445	0.253429	0.958	0.851	1	Ionocytes	MT-CO3
MT-ND3	0.00112496	0.629722	0.833	0.654	1	Ionocytes	MT-ND3
DCTN11	0.00113266	0.680639	0.25	0.115	1	Ionocytes	DCTN1
AFG3L2	0.00114896	0.580145	0.25	0.112	1	Ionocytes	AFG3L2
TDRD3	0.00125906	0.399293	0.229	0.095	1	Ionocytes	TDRD3
PPDPF6	0.00129303	0.699634	0.375	0.215	1	Ionocytes	PPDPF
NOL8	0.0013146	0.483686	0.208	0.085	1	Ionocytes	NOL8
SERPINF12	0.00135349	0.360224	0.229	0.096	1	Ionocytes	SERPINF1
RPL125	0.00139411	0.456645	0.396	0.227	1	Ionocytes	RPL12
COX6A14	0.00139783	0.706114	0.375	0.211	1	Ionocytes	COX6A1
IDH3G1	0.00152408	0.379737	0.188	0.073	1	Ionocytes	IDH3G
FRK5	0.00153994	0.502989	0.208	0.087	1	Ionocytes	FRK
MUC20-OT11	0.00154529	0.592482	0.354	0.191	1	Ionocytes	MUC20-OT1
ENTPD62	0.00155545	0.423136	0.229	0.099	1	Ionocytes	ENTPD6
MRFAP12	0.00156313	0.417787	0.417	0.241	1	Ionocytes	MRFAP1
RPL86	0.00160438	0.391631	0.625	0.442	1	Ionocytes	RPL8
IMMT	0.00160548	0.525732	0.25	0.114	1	Ionocytes	IMMT
LLGL24	0.00165844	0.514154	0.396	0.234	1	Ionocytes	LLGL2
SCRIB4	0.00166953	0.609633	0.208	0.087	1	Ionocytes	SCRIB
DHCR245	0.00168837	0.42693	0.5	0.317	1	Ionocytes	DHCR24
GAPDH8	0.00169999	0.637546	0.562	0.408	1	Ionocytes	GAPDH
PFN24	0.00173387	0.524712	0.396	0.232	1	Ionocytes	PFN2
ATP5F1A5	0.00177753	0.541037	0.479	0.324	1	Ionocytes	ATP5F1A
NDUFS55	0.00190267	0.512443	0.375	0.213	1	Ionocytes	NDUFS5
PLEKHJ1	0.00192223	0.566149	0.208	0.09	1	Ionocytes	PLEKHJ1
CNIH43	0.00194699	0.491623	0.25	0.117	1	Ionocytes	CNIH4
SGTA3	0.00200343	0.637802	0.167	0.064	1	Ionocytes	SGTA
TMEM184C1	0.00201887	0.319678	0.188	0.075	1	Ionocytes	TMEM184C
AHCTF11	0.0020647	0.411794	0.188	0.075	1	Ionocytes	AHCTF1
COMMD62	0.0021321	0.703286	0.25	0.122	1	Ionocytes	COMMD6
NCKAP16	0.00219363	0.343388	0.354	0.198	1	Ionocytes	NCKAP1
SPIRE13	0.00226897	0.628327	0.167	0.063	1	Ionocytes	SPIRE1
ANP32B1	0.00235836	0.452465	0.312	0.166	1	Ionocytes	ANP32B
ACTG16	0.00237632	0.392464	0.729	0.532	1	Ionocytes	ACTG1
ZMIZ13	0.00240528	0.383457	0.188	0.076	1	Ionocytes	ZMIZ1
MTX31	0.00242446	0.718618	0.167	0.064	1	Ionocytes	MTX3
CDC73	0.00258939	0.67272	0.25	0.122	1	Ionocytes	CDC73
PRKX	0.00260659	0.450852	0.188	0.077	1	Ionocytes	PRKX
RBM474	0.00267353	0.445552	0.458	0.29	1	Ionocytes	RBM47
RPSA2	0.0026742	0.357733	0.229	0.103	1	Ionocytes	RPSA
FAM3B1	0.00271956	0.761921	0.188	0.079	1	Ionocytes	FAM3B
EYA21	0.00272097	0.681809	0.229	0.108	1	Ionocytes	EYA2
GADD45G1	0.00272537	0.586663	0.229	0.104	1	Ionocytes	GADD45G
WDR17	0.00275415	0.639875	0.375	0.232	1	Ionocytes	WDR1
MTMR31	0.00280537	0.502733	0.271	0.138	1	Ionocytes	MTMR3
PLEKHF22	0.00285471	0.376026	0.229	0.104	1	Ionocytes	PLEKHF2
SLC25A53	0.0029042	0.864705	0.375	0.242	1	Ionocytes	SLC25A5
PDCD21	0.00296802	0.482255	0.229	0.105	1	Ionocytes	PDCD2
COX7A26	0.00299778	0.411071	0.542	0.377	1	Ionocytes	COX7A2
SACM1L	0.00301155	0.50769	0.208	0.091	1	Ionocytes	SACM1L
OSBPL1A1	0.00310777	0.516393	0.208	0.093	1	Ionocytes	OSBPL1A
IDI14	0.00312336	0.388181	0.333	0.185	1	Ionocytes	IDI1
C6orf482	0.00313058	0.323959	0.25	0.118	1	Ionocytes	C6orf48
EIF4EBP25	0.00316841	0.671153	0.292	0.155	1	Ionocytes	EIF4EBP2
BACH12	0.00317935	0.404873	0.188	0.078	1	Ionocytes	BACH1
C6orf622	0.00322659	0.560229	0.354	0.205	1	Ionocytes	C6orf62
COX4I16	0.0032997	0.540757	0.542	0.399	1	Ionocytes	COX4I1
ACOX14	0.00342227	0.513899	0.25	0.125	1	Ionocytes	ACOX1
MYH95	0.00352114	0.433442	0.354	0.2	1	Ionocytes	MYH9
SPIN12	0.00354754	0.534539	0.208	0.094	1	Ionocytes	SPIN1
SMAD4	0.00356076	0.457077	0.229	0.107	1	Ionocytes	SMAD4
CYCS2	0.00359203	0.56482	0.271	0.137	1	Ionocytes	CYCS
VDAC12	0.00360836	0.690586	0.292	0.158	1	Ionocytes	VDAC1
TMA73	0.00363737	0.881599	0.25	0.124	1	Ionocytes	TMA7
VGLL43	0.00364062	0.516363	0.292	0.157	1	Ionocytes	VGLL4
NAXE1	0.00373465	0.335253	0.25	0.123	1	Ionocytes	NAXE
MACF11	0.00376999	0.23037	0.625	0.422	1	Ionocytes	MACF1
NPEPPS3	0.0037965	0.455947	0.354	0.203	1	Ionocytes	NPEPPS
SLC25A252	0.00385685	0.435252	0.25	0.119	1	Ionocytes	SLC25A25
NR1D23	0.00385771	0.425979	0.271	0.138	1	Ionocytes	NR1D2
BOD1L14	0.00389178	0.559552	0.417	0.263	1	Ionocytes	BOD1L1
CHD63	0.00389691	0.677767	0.375	0.23	1	Ionocytes	CHD6
LRRC47	0.00394806	0.395122	0.188	0.08	1	Ionocytes	LRRC47
AMFR3	0.00404352	0.503693	0.208	0.096	1	Ionocytes	AMFR
MAP41	0.0041091	0.651107	0.312	0.176	1	Ionocytes	MAP4
NR4A11	0.00411077	0.267485	0.25	0.117	1	Ionocytes	NR4A1
SELENOS3	0.00412467	0.353334	0.312	0.169	1	Ionocytes	SELENOS
PKM6	0.00416743	0.55644	0.562	0.392	1	Ionocytes	PKM
MADD2	0.00418562	0.301732	0.208	0.092	1	Ionocytes	MADD
TOP15	0.0043281	0.374729	0.375	0.216	1	Ionocytes	TOP1
OAT5	0.00433975	0.689032	0.292	0.158	1	Ionocytes	OAT
DBI2	0.00447952	0.992395	0.375	0.246	1	Ionocytes	DBI
ZMIZ21	0.00462518	0.659872	0.208	0.097	1	Ionocytes	ZMIZ2
ACO23	0.00469309	0.499302	0.312	0.184	1	Ionocytes	ACO2
FAM102A4	0.00483566	0.521981	0.292	0.16	1	Ionocytes	FAM102A
SCO1	0.00493929	0.392981	0.208	0.096	1	Ionocytes	SCO1
ATP6V1D3	0.00494197	0.587281	0.333	0.197	1	Ionocytes	ATP6V1D
ATP6V1F5	0.0049898	0.547454	0.312	0.183	1	Ionocytes	ATP6V1F
ISCU4	0.00508115	0.489356	0.354	0.21	1	Ionocytes	ISCU
MSI22	0.00511832	0.591567	0.458	0.315	1	Ionocytes	MSI2
AKIRIN12	0.00523602	0.550204	0.292	0.161	1	Ionocytes	AKIRIN1
NDUFA45	0.00531438	0.767403	0.5	0.353	1	Ionocytes	NDUFA4
ARHGEF71	0.00541733	0.420422	0.208	0.094	1	Ionocytes	ARHGEF7
TTC39C	0.0055092	0.32293	0.25	0.124	1	Ionocytes	TTC39C
ABHD22	0.0056003	0.340822	0.5	0.317	1	Ionocytes	ABHD2
TOM14	0.00564028	0.337382	0.25	0.123	1	Ionocytes	TOM1
GNA112	0.00573733	0.551655	0.292	0.163	1	Ionocytes	GNA11
SUSD62	0.00592329	0.41321	0.229	0.113	1	Ionocytes	SUSD6
CAPZB3	0.00605335	0.522854	0.312	0.182	1	Ionocytes	CAPZB
EIF15	0.00615585	0.312198	0.583	0.429	1	Ionocytes	EIF1
PHAX1	0.00620657	0.426826	0.25	0.127	1	Ionocytes	PHAX
ERG281	0.00621149	0.720883	0.208	0.102	1	Ionocytes	ERG28
COX6C5	0.00631669	0.434882	0.521	0.369	1	Ionocytes	COX6C
PRKAA22	0.00634793	0.194049	0.188	0.081	1	Ionocytes	PRKAA2
MYO64	0.00636541	0.416656	0.458	0.304	1	Ionocytes	MYO6
MFN22	0.00648422	0.40182	0.229	0.113	1	Ionocytes	MFN2
MGA	0.00655427	0.25858	0.229	0.11	1	Ionocytes	MGA
STK395	0.00657851	0.482875	0.292	0.167	1	Ionocytes	STK39
GHITM4	0.00662653	0.538688	0.417	0.275	1	Ionocytes	GHITM
FBXO346	0.00672886	0.696279	0.292	0.167	1	Ionocytes	FBXO34
EIF2A1	0.00692356	0.511926	0.229	0.114	1	Ionocytes	EIF2A
PTAR11	0.00701265	0.371737	0.188	0.084	1	Ionocytes	PTAR1
UROD1	0.00710626	0.302989	0.188	0.084	1	Ionocytes	UROD
EFCAB144	0.00722343	0.378338	0.312	0.184	1	Ionocytes	EFCAB14
RPL325	0.00723969	0.508219	0.375	0.24	1	Ionocytes	RPL32
CAPZA23	0.00724204	0.444758	0.292	0.162	1	Ionocytes	CAPZA2
SPINT14	0.00728965	0.203604	0.229	0.108	1	Ionocytes	SPINT1
PIM35	0.00740762	0.474503	0.292	0.162	1	Ionocytes	PIM3
ARHGEF283	0.00751679	0.445991	0.312	0.179	1	Ionocytes	ARHGEF28
MRPL342	0.00776277	0.470683	0.188	0.086	1	Ionocytes	MRPL34
RNF117	0.00797899	0.349396	0.292	0.161	1	Ionocytes	RNF11
ATP6V1E14	0.00812673	0.628648	0.25	0.141	1	Ionocytes	ATP6V1E1
MAPKAPK5	0.00818224	0.295424	0.188	0.084	1	Ionocytes	MAPKAPK5
AP3D15	0.00828146	0.360399	0.375	0.239	1	Ionocytes	AP3D1
YES13	0.00830648	0.408047	0.188	0.087	1	Ionocytes	YES1
NDUFB54	0.00871765	0.481501	0.292	0.165	1	Ionocytes	NDUFB5
HK13	0.00898239	0.534052	0.333	0.206	1	Ionocytes	HK1
STUB12	0.009277	0.490503	0.333	0.202	1	Ionocytes	STUB1
WWC14	0.0094196	0.638235	0.25	0.14	1	Ionocytes	WWC1
BRD11	0.00944705	0.297255	0.208	0.1	1	Ionocytes	BRD1
EIF4A24	0.00950737	0.368209	0.562	0.402	1	Ionocytes	EIF4A2
TRPM7	0.00956661	0.342093	0.271	0.145	1	Ionocytes	TRPM7
MIB13	0.00958715	0.421299	0.25	0.133	1	Ionocytes	MIB1
PDHB1	0.00963211	0.500865	0.25	0.137	1	Ionocytes	PDHB
LGALS3BP4	0.00963703	0.519853	0.292	0.166	1	Ionocytes	LGALS3BP
BAZ1B1	0.00966468	0.495346	0.354	0.218	1	Ionocytes	BAZ1B
CD2AP4	0.00971875	0.372632	0.333	0.199	1	Ionocytes	CD2AP
NORAD5	0.00989861	0.414672	0.438	0.31	1	Ionocytes	NORAD
TP63	8.06e-266	1.16545	0.235	0.006	2.61e-261	Basal Cells	TP63
KRT51	3.84e-249	1.95749	0.361	0.02	1.24e-244	Basal Cells	KRT5
COL7A1	8.31e-211	1.41459	0.243	0.01	2.69e-206	Basal Cells	COL7A1
FGFR33	9.47e-170	1.39651	0.365	0.032	3.07e-165	Basal Cells	FGFR3
FOSB2	1e-150	1.96616	0.78	0.192	3.24e-146	Basal Cells	FOSB
LAMB1	3.8e-147	1.07086	0.188	0.009	1.23e-142	Basal Cells	LAMB1
EGR12	7.85e-146	2.12796	0.616	0.115	2.54e-141	Basal Cells	EGR1
FAT22	1.85e-113	1.06487	0.239	0.02	5.99e-109	Basal Cells	FAT2
FOS2	1.3e-107	1.8118	0.878	0.381	4.22e-103	Basal Cells	FOS
POSTN1	1.8e-100	1.19183	0.106	0.004	5.83e-96	Basal Cells	POSTN
2020-06-03	2.75e-92	1.58422	0.922	0.482	8.9e-88	Basal Cells	JUN
EPAS16	1.61e-87	1.47682	0.616	0.17	5.23e-83	Basal Cells	EPAS1
HSPA1A3	9.14e-83	1.46383	0.886	0.483	2.96e-78	Basal Cells	HSPA1A
TNC	4.94e-80	0.897516	0.161	0.012	1.6e-75	Basal Cells	TNC
ATF32	1.06e-76	1.73512	0.667	0.242	3.42e-72	Basal Cells	ATF3
PCP4L11	4.13e-72	0.70491	0.149	0.012	1.34e-67	Basal Cells	PCP4L1
SLC38A26	1.01e-70	1.34673	0.584	0.184	3.28e-66	Basal Cells	SLC38A2
NR4A12	1.14e-62	1.43572	0.431	0.111	3.68e-58	Basal Cells	NR4A1
HSPA1B3	7.59e-55	1.24822	0.773	0.447	2.46e-50	Basal Cells	HSPA1B
DNAJB16	1.31e-51	1.10948	0.788	0.443	4.23e-47	Basal Cells	DNAJB1
ADAM284	1.88e-50	1.13963	0.384	0.102	6.08e-46	Basal Cells	ADAM28
KLF43	1e-49	1.40904	0.51	0.189	3.25e-45	Basal Cells	KLF4
MT1X1	1.75e-49	0.650788	0.153	0.018	5.68e-45	Basal Cells	MT1X
FMO23	5.21e-47	0.958623	0.216	0.037	1.69e-42	Basal Cells	FMO2
S100A23	1.14e-46	0.813939	0.278	0.059	3.7e-42	Basal Cells	S100A2
KRT153	9.01e-46	1.32131	0.267	0.057	2.92e-41	Basal Cells	KRT15
MAFB1	6.5e-45	0.957513	0.239	0.047	2.11e-40	Basal Cells	MAFB
JUNB3	3.72e-44	1.28047	0.498	0.192	1.2e-39	Basal Cells	JUNB
ID12	8.99e-44	1.05053	0.306	0.077	2.91e-39	Basal Cells	ID1
KRT175	2e-43	1.24277	0.286	0.066	6.47e-39	Basal Cells	KRT17
SPINK52	3.88e-41	1.07367	0.184	0.031	1.26e-36	Basal Cells	SPINK5
CA125	1.66e-39	1.08227	0.282	0.072	5.38e-35	Basal Cells	CA12
SEMA5A1	2.04e-39	0.656376	0.169	0.027	6.62e-35	Basal Cells	SEMA5A
EGR31	1.23e-38	0.722693	0.133	0.018	3.99e-34	Basal Cells	EGR3
DST3	1.92e-38	1.41071	0.42	0.155	6.21e-34	Basal Cells	DST
ZFP364	7.23e-37	1.15864	0.463	0.184	2.34e-32	Basal Cells	ZFP36
HBEGF2	5.79e-36	0.730772	0.161	0.027	1.88e-31	Basal Cells	HBEGF
ARL4D2	1.15e-35	0.686316	0.188	0.037	3.73e-31	Basal Cells	ARL4D
SFN5	7.75e-33	1.01047	0.278	0.08	2.51e-28	Basal Cells	SFN
HSPB18	1.05e-32	1.07474	0.498	0.226	3.41e-28	Basal Cells	HSPB1
BTG22	5.97e-31	1.10875	0.384	0.147	1.93e-26	Basal Cells	BTG2
IER24	7.09e-31	1.05654	0.451	0.196	2.3e-26	Basal Cells	IER2
CCNL13	3.1e-30	1.12395	0.525	0.271	1e-25	Basal Cells	CCNL1
NCOA74	3.24e-30	1.24453	0.349	0.125	1.05e-25	Basal Cells	NCOA7
DUSP13	5.14e-30	1.11482	0.624	0.362	1.66e-25	Basal Cells	DUSP1
IER35	1.68e-28	0.84092	0.314	0.106	5.45e-24	Basal Cells	IER3
SERPINB38	5.13e-28	0.841098	0.451	0.182	1.66e-23	Basal Cells	SERPINB3
PMAIP14	5.53e-28	1.04958	0.349	0.13	1.79e-23	Basal Cells	PMAIP1
TNS12	8.58e-27	0.607448	0.149	0.03	2.78e-22	Basal Cells	TNS1
AC020916.1	1e-26	0.501569	0.122	0.021	3.24e-22	Basal Cells	AC020916.1
VEGFA5	1.19e-25	0.682022	0.247	0.073	3.86e-21	Basal Cells	VEGFA
SOCS32	7.86e-25	0.907456	0.263	0.085	2.55e-20	Basal Cells	SOCS3
GADD45B3	1.07e-24	0.904077	0.525	0.282	3.48e-20	Basal Cells	GADD45B
DGKA3	2.32e-24	0.667829	0.2	0.053	7.52e-20	Basal Cells	DGKA
HES15	3.4e-24	1.13751	0.365	0.154	1.1e-19	Basal Cells	HES1
EGFR5	6.33e-24	1.06744	0.349	0.15	2.05e-19	Basal Cells	EGFR
OBSCN1	1.01e-23	0.614622	0.125	0.024	3.27e-19	Basal Cells	OBSCN
UBC5	4.82e-23	0.744076	0.729	0.535	1.56e-18	Basal Cells	UBC
ZFP36L14	5.48e-23	0.862936	0.475	0.247	1.77e-18	Basal Cells	ZFP36L1
UGT2A15	9.18e-23	0.839622	0.271	0.093	2.97e-18	Basal Cells	UGT2A1
BHLHE405	9.73e-23	1.00156	0.353	0.151	3.15e-18	Basal Cells	BHLHE40
ID32	1.08e-22	0.839256	0.188	0.052	3.5e-18	Basal Cells	ID3
BTG13	1.68e-22	0.730895	0.522	0.29	5.44e-18	Basal Cells	BTG1
RHOB2	1.82e-22	0.876324	0.482	0.258	5.88e-18	Basal Cells	RHOB
DDIT32	2.93e-22	0.888627	0.278	0.101	9.5e-18	Basal Cells	DDIT3
NFKBIA4	4.01e-22	0.862427	0.431	0.211	1.3e-17	Basal Cells	NFKBIA
SERPINB51	6.21e-22	0.50335	0.137	0.03	2.01e-17	Basal Cells	SERPINB5
DUSP64	1.25e-21	0.694711	0.239	0.079	4.06e-17	Basal Cells	DUSP6
ACTG17	1.47e-21	0.705061	0.694	0.53	4.77e-17	Basal Cells	ACTG1
TPT16	1.55e-21	0.646818	0.773	0.613	5.02e-17	Basal Cells	TPT1
JUND2	1.79e-21	0.849747	0.376	0.172	5.79e-17	Basal Cells	JUND
PLK25	6.58e-21	0.800788	0.216	0.068	2.13e-16	Basal Cells	PLK2
ETS23	2.13e-20	0.97302	0.337	0.151	6.89e-16	Basal Cells	ETS2
HSP90AA14	2.14e-20	0.552486	0.933	0.805	6.94e-16	Basal Cells	HSP90AA1
CD44	2.62e-20	0.504013	0.243	0.081	8.49e-16	Basal Cells	CD44
ADIRF6	1.52e-19	0.642286	0.176	0.051	4.93e-15	Basal Cells	ADIRF
LAMA52	2.1e-19	0.794325	0.282	0.113	6.79e-15	Basal Cells	LAMA5
CAPN135	2.6e-19	0.949368	0.278	0.109	8.41e-15	Basal Cells	CAPN13
AQP58	4.67e-19	0.527916	0.357	0.154	1.51e-14	Basal Cells	AQP5
KRT196	5.97e-19	0.625244	0.675	0.49	1.93e-14	Basal Cells	KRT19
RPS126	1.49e-18	0.750781	0.576	0.391	4.83e-14	Basal Cells	RPS12
FAM107A2	3.33e-18	0.577869	0.169	0.049	1.08e-13	Basal Cells	FAM107A
AQP37	1.24e-17	0.732662	0.659	0.506	4.02e-13	Basal Cells	AQP3
PAX61	1.25e-17	0.522333	0.141	0.037	4.04e-13	Basal Cells	PAX6
TSC22D13	2.97e-17	0.863903	0.506	0.322	9.61e-13	Basal Cells	TSC22D1
AVPI14	3.37e-17	0.560257	0.184	0.06	1.09e-12	Basal Cells	AVPI1
NFKBIZ4	3.99e-17	0.763404	0.306	0.136	1.29e-12	Basal Cells	NFKBIZ
F38	4.57e-17	0.532612	0.584	0.365	1.48e-12	Basal Cells	F3
PPP1R15A4	7.89e-17	0.732964	0.565	0.384	2.55e-12	Basal Cells	PPP1R15A
EFNA14	8.63e-17	0.68529	0.2	0.07	2.8e-12	Basal Cells	EFNA1
OVOL13	9.33e-17	0.698938	0.141	0.039	3.02e-12	Basal Cells	OVOL1
ATP1B35	1e-16	0.611295	0.239	0.092	3.25e-12	Basal Cells	ATP1B3
CXCL18	1.48e-16	0.663855	0.173	0.053	4.78e-12	Basal Cells	CXCL1
PTPN135	2.86e-16	0.728592	0.353	0.177	9.25e-12	Basal Cells	PTPN13
ERRFI14	4.35e-16	0.799446	0.282	0.127	1.41e-11	Basal Cells	ERRFI1
MAFF4	4.93e-16	0.799279	0.247	0.099	1.6e-11	Basal Cells	MAFF
BRD24	6.67e-16	0.704578	0.584	0.42	2.16e-11	Basal Cells	BRD2
ECE13	1.31e-15	0.73296	0.235	0.095	4.25e-11	Basal Cells	ECE1
HSPA62	1.53e-15	0.981218	0.176	0.059	4.97e-11	Basal Cells	HSPA6
HLF	1.66e-15	0.601275	0.153	0.047	5.38e-11	Basal Cells	HLF
IER54	2.4e-15	0.738735	0.357	0.184	7.79e-11	Basal Cells	IER5
SRSF24	2.69e-15	0.742218	0.408	0.236	8.7e-11	Basal Cells	SRSF2
PABPC18	2.82e-15	0.712481	0.592	0.45	9.14e-11	Basal Cells	PABPC1
HNRNPH12	4.01e-15	0.787882	0.427	0.252	1.3e-10	Basal Cells	HNRNPH1
LMO43	7.47e-15	0.693007	0.325	0.165	2.42e-10	Basal Cells	LMO4
UBB4	9.71e-15	0.688083	0.698	0.543	3.15e-10	Basal Cells	UBB
TFRC1	1.15e-14	0.622234	0.247	0.105	3.72e-10	Basal Cells	TFRC
MCL14	1.2e-14	0.814092	0.431	0.266	3.88e-10	Basal Cells	MCL1
FOXN35	1.36e-14	0.518367	0.204	0.076	4.41e-10	Basal Cells	FOXN3
TSPYL2	1.77e-14	0.525004	0.243	0.101	5.72e-10	Basal Cells	TSPYL2
IL33	3.22e-14	0.615352	0.161	0.054	1.04e-09	Basal Cells	IL33
IRS23	3.46e-14	0.595405	0.243	0.103	1.12e-09	Basal Cells	IRS2
GLUL7	3.81e-14	0.54795	0.678	0.517	1.23e-09	Basal Cells	GLUL
JAG1	4.38e-14	0.667885	0.192	0.073	1.42e-09	Basal Cells	JAG1
ID21	4.56e-14	0.740736	0.298	0.144	1.48e-09	Basal Cells	ID2
SERPINF13	4.88e-14	0.747248	0.224	0.094	1.58e-09	Basal Cells	SERPINF1
SRSF33	5.15e-14	0.593552	0.518	0.34	1.67e-09	Basal Cells	SRSF3
RND36	6.01e-14	0.882072	0.373	0.204	1.95e-09	Basal Cells	RND3
HSPA83	8.02e-14	0.559225	0.725	0.564	2.6e-09	Basal Cells	HSPA8
CEBPD3	1.09e-13	0.853363	0.298	0.151	3.53e-09	Basal Cells	CEBPD
PLEKHH12	2.07e-13	0.643405	0.2	0.078	6.7e-09	Basal Cells	PLEKHH1
KLF56	3.69e-13	0.646003	0.478	0.323	1.19e-08	Basal Cells	KLF5
BAG32	4.96e-13	0.67657	0.325	0.172	1.61e-08	Basal Cells	BAG3
RACK13	9.05e-13	0.691154	0.494	0.363	2.93e-08	Basal Cells	RACK1
NDRG12	3.51e-12	0.430936	0.157	0.056	1.14e-07	Basal Cells	NDRG1
RPS34	5.03e-12	0.702817	0.467	0.332	1.63e-07	Basal Cells	RPS3
CHD33	5.32e-12	0.701356	0.345	0.195	1.72e-07	Basal Cells	CHD3
TACSTD28	8.1e-12	0.602695	0.608	0.468	2.62e-07	Basal Cells	TACSTD2
GABRP5	1.77e-11	0.631176	0.224	0.099	5.72e-07	Basal Cells	GABRP
CLDN46	2.01e-11	0.73959	0.541	0.415	6.5e-07	Basal Cells	CLDN4
RPS186	2.62e-11	0.609624	0.502	0.361	8.48e-07	Basal Cells	RPS18
ZFP36L23	2.84e-11	0.556489	0.314	0.172	9.2e-07	Basal Cells	ZFP36L2
RHOV5	2.94e-11	0.595142	0.169	0.067	9.54e-07	Basal Cells	RHOV
SLC12A26	6.23e-11	0.590542	0.2	0.088	2.02e-06	Basal Cells	SLC12A2
RPL316	7.24e-11	0.586436	0.525	0.408	2.35e-06	Basal Cells	RPL3
MIR22HG3	7.66e-11	0.590827	0.169	0.068	2.48e-06	Basal Cells	MIR22HG
HEXIM14	1.03e-10	0.689648	0.298	0.163	3.33e-06	Basal Cells	HEXIM1
SGK14	1.33e-10	0.71541	0.361	0.218	4.3e-06	Basal Cells	SGK1
LDHA6	1.42e-10	0.546151	0.231	0.11	4.6e-06	Basal Cells	LDHA
INTS6	1.92e-10	0.729584	0.255	0.13	6.2e-06	Basal Cells	INTS6
FUS3	2.83e-10	0.591141	0.416	0.272	9.17e-06	Basal Cells	FUS
IFRD14	5.17e-10	0.576155	0.216	0.102	1.67e-05	Basal Cells	IFRD1
RPS217	5.55e-10	0.561426	0.376	0.242	1.8e-05	Basal Cells	RPS2
RPL186	5.85e-10	0.652905	0.486	0.379	1.89e-05	Basal Cells	RPL18
RSRP11	9.29e-10	0.462617	0.514	0.382	3.01e-05	Basal Cells	RSRP1
CYR612	9.3e-10	0.863205	0.271	0.147	3.01e-05	Basal Cells	CYR61
RPLP05	9.51e-10	0.669383	0.498	0.388	3.08e-05	Basal Cells	RPLP0
LDLR5	2.91e-09	0.546779	0.247	0.129	9.44e-05	Basal Cells	LDLR
RPL27A5	5.86e-09	0.477381	0.463	0.338	0.000189737	Basal Cells	RPL27A
RPL87	6.47e-09	0.51472	0.541	0.44	0.000209636	Basal Cells	RPL8
PIK3R12	7.24e-09	0.524919	0.247	0.135	0.000234646	Basal Cells	PIK3R1
CORO2A3	8.28e-09	0.640656	0.227	0.119	0.000268179	Basal Cells	CORO2A
RPL126	8.88e-09	0.525103	0.353	0.225	0.000287519	Basal Cells	RPL12
GOLGA8A2	9.8e-09	0.53281	0.208	0.104	0.000317332	Basal Cells	GOLGA8A
MKL22	1.15e-08	0.609049	0.243	0.133	0.000372733	Basal Cells	MKL2
HNRNPDL4	1.33e-08	0.521347	0.431	0.304	0.000429184	Basal Cells	HNRNPDL
HERPUD12	1.47e-08	0.659938	0.306	0.187	0.00047747	Basal Cells	HERPUD1
DDIT43	1.67e-08	0.519983	0.318	0.196	0.000540365	Basal Cells	DDIT4
SFPQ2	1.88e-08	0.606444	0.451	0.325	0.000608711	Basal Cells	SFPQ
DDX3X4	2.51e-08	0.551724	0.494	0.384	0.000813435	Basal Cells	DDX3X
SRSF72	4.23e-08	0.652257	0.396	0.283	0.00137126	Basal Cells	SRSF7
TRA2B2	5.06e-08	0.522809	0.345	0.23	0.00163915	Basal Cells	TRA2B
ATF44	7.09e-08	0.576922	0.431	0.324	0.00229619	Basal Cells	ATF4
SOX46	7.25e-08	0.510504	0.302	0.184	0.0023466	Basal Cells	SOX4
SLC25A66	7.48e-08	0.53574	0.29	0.179	0.00242156	Basal Cells	SLC25A6
RHOC6	7.86e-08	0.611495	0.235	0.134	0.0025445	Basal Cells	RHOC
RPLP25	1.11e-07	0.539628	0.459	0.359	0.00358488	Basal Cells	RPLP2
TFCP2L14	1.36e-07	0.47755	0.251	0.143	0.00439026	Basal Cells	TFCP2L1
KCNQ1OT11	2.07e-07	0.707319	0.275	0.164	0.00671668	Basal Cells	KCNQ1OT1
NUFIP23	2.41e-07	0.484052	0.38	0.269	0.00782164	Basal Cells	NUFIP2
TPM45	4.04e-07	0.524326	0.294	0.185	0.013093	Basal Cells	TPM4
TSHZ24	7.99e-07	0.485994	0.263	0.161	0.025893	Basal Cells	TSHZ2
NFAT53	8.79e-07	0.468176	0.318	0.209	0.028454	Basal Cells	NFAT5
AHNAK4	9.9e-07	0.385767	0.675	0.568	0.0320596	Basal Cells	AHNAK
PRSS237	1.78e-06	0.318649	0.447	0.33	0.0575729	Basal Cells	PRSS23
RPS246	4.46e-06	0.36528	0.447	0.346	0.144403	Basal Cells	RPS24
SAT17	0.000985573	0.199021	0.816	0.708	1	Basal Cells	SAT1
SPP1	0	3.43264	0.342	0.003	0	Macrophages	SPP1
LAPTM5	0	2.42023	0.667	0.028	0	Macrophages	LAPTM5
TYROBP	0	2.41558	0.553	0.009	0	Macrophages	TYROBP
CCL2	0	2.32656	0.272	0.002	0	Macrophages	CCL2
CD163	0	2.31558	0.509	0.004	0	Macrophages	CD163
APOE	0	2.30259	0.325	0.003	0	Macrophages	APOE
PLEK	0	2.21996	0.509	0.011	0	Macrophages	PLEK
FCER1G	0	2.04214	0.456	0.004	0	Macrophages	FCER1G
AIF1	0	1.99364	0.482	0.004	0	Macrophages	AIF1
MSR1	0	1.96304	0.377	0.003	0	Macrophages	MSR1
CYBB	0	1.89201	0.43	0.006	0	Macrophages	CYBB
ITGAX	0	1.8786	0.439	0.009	0	Macrophages	ITGAX
FCN1	0	1.72985	0.325	0.003	0	Macrophages	FCN1
OLR1	0	1.64198	0.325	0.004	0	Macrophages	OLR1
STAB1	0	1.50033	0.272	0.003	0	Macrophages	STAB1
MNDA	0	1.46805	0.246	0.002	0	Macrophages	MNDA
APOC1	0	1.35402	0.272	0.003	0	Macrophages	APOC1
FGR	0	1.34635	0.281	0.003	0	Macrophages	FGR
AQP9	0	1.33733	0.263	0.002	0	Macrophages	AQP9
MARCO	0	1.27623	0.202	0.001	0	Macrophages	MARCO
CSF1R	0	1.19334	0.254	0.003	0	Macrophages	CSF1R
SLC11A1	1.14e-304	2.32594	0.535	0.018	3.69e-300	Macrophages	SLC11A1
TFEC	4.9e-303	1.21645	0.237	0.002	1.59e-298	Macrophages	TFEC
CD83	3.44e-298	2.12433	0.518	0.017	1.12e-293	Macrophages	CD83
BCL2A1	5.66e-297	1.64715	0.351	0.007	1.83e-292	Macrophages	BCL2A1
PLA2G7	6.56e-279	0.999498	0.184	0.001	2.12e-274	Macrophages	PLA2G7
IGSF6	1.8e-277	1.57351	0.298	0.005	5.83e-273	Macrophages	IGSF6
MS4A4A	3.45e-271	1.02173	0.184	0.001	1.12e-266	Macrophages	MS4A4A
TGFBI	1.84e-268	1.72019	0.36	0.008	5.95e-264	Macrophages	TGFBI
VSIG4	2.02e-267	1.05022	0.175	0.001	6.56e-263	Macrophages	VSIG4
LGALS1	5.41e-261	1.87487	0.439	0.014	1.75e-256	Macrophages	LGALS1
CLEC5A	5.69e-259	1.16348	0.219	0.003	1.84e-254	Macrophages	CLEC5A
FCGR2A	1.12e-256	1.47992	0.263	0.004	3.64e-252	Macrophages	FCGR2A
TREM2	4.45e-256	0.862808	0.167	0.001	1.44e-251	Macrophages	TREM2
CCL3	4.17e-254	1.959	0.36	0.009	1.35e-249	Macrophages	CCL3
AL133415.1	1e-245	1.31281	0.281	0.005	3.25e-241	Macrophages	AL133415.1
SPI1	5.79e-245	0.801403	0.193	0.002	1.87e-240	Macrophages	SPI1
FCGR3A	1.07e-244	1.17884	0.184	0.002	3.47e-240	Macrophages	FCGR3A
CD86	1.58e-229	1.14429	0.263	0.005	5.11e-225	Macrophages	CD86
SIRPA1	3.39e-226	1.39989	0.316	0.008	1.1e-221	Macrophages	SIRPA
CD682	6.18e-226	2.24968	0.544	0.027	2e-221	Macrophages	CD68
ZEB21	1.13e-225	2.12826	0.614	0.033	3.66e-221	Macrophages	ZEB2
DAB2	1.98e-218	1.51771	0.351	0.01	6.42e-214	Macrophages	DAB2
GPNMB1	3.95e-216	2.22897	0.491	0.022	1.28e-211	Macrophages	GPNMB
ITGB2	2.05e-193	1.55293	0.368	0.013	6.64e-189	Macrophages	ITGB2
SDS1	3.28e-186	1.14618	0.219	0.004	1.06e-181	Macrophages	SDS
MPP1	1.79e-183	1.04872	0.246	0.006	5.78e-179	Macrophages	MPP1
MS4A71	2.87e-176	1.30419	0.211	0.004	9.29e-172	Macrophages	MS4A7
C1QB	2.15e-175	0.925297	0.132	0.001	6.97e-171	Macrophages	C1QB
SERPINA11	6.88e-171	1.49793	0.333	0.013	2.23e-166	Macrophages	SERPINA1
C1QA	6.45e-170	0.849429	0.123	0.001	2.09e-165	Macrophages	C1QA
LILRB4	2.45e-169	0.975855	0.184	0.003	7.92e-165	Macrophages	LILRB4
FPR3	2.37e-160	0.71172	0.167	0.003	7.66e-156	Macrophages	FPR3
MMP19	5.42e-158	1.55842	0.246	0.007	1.76e-153	Macrophages	MMP19
PLIN2	6.78e-155	2.45831	0.482	0.031	2.2e-150	Macrophages	PLIN2
C1QC	1.07e-153	0.728323	0.105	0.001	3.46e-149	Macrophages	C1QC
VIM	2.87e-153	2.82872	0.833	0.109	9.31e-149	Macrophages	VIM
EMILIN21	2.89e-153	1.37932	0.272	0.009	9.36e-149	Macrophages	EMILIN2
METTL7B	1.21e-152	0.896061	0.123	0.001	3.93e-148	Macrophages	METTL7B
TREM1	1.8e-151	0.847099	0.167	0.003	5.84e-147	Macrophages	TREM1
SNX10	1.85e-144	1.46609	0.254	0.008	6e-140	Macrophages	SNX10
SRGN	6.75e-144	2.03114	0.605	0.052	2.19e-139	Macrophages	SRGN
GMFG	6.41e-132	1.32489	0.254	0.009	2.08e-127	Macrophages	GMFG
FLNA	1.07e-130	1.63894	0.474	0.035	3.48e-126	Macrophages	FLNA
PLAUR1	4.91e-130	1.71815	0.386	0.023	1.59e-125	Macrophages	PLAUR
CCR1	2.16e-128	0.802408	0.158	0.003	6.99e-124	Macrophages	CCR1
LCP1	2.36e-127	1.9503	0.579	0.054	7.66e-123	Macrophages	LCP1
CSF2RB	3.66e-123	0.776503	0.123	0.002	1.19e-118	Macrophages	CSF2RB
LAIR1	4.72e-122	1.08392	0.254	0.01	1.53e-117	Macrophages	LAIR1
FGL2	1.51e-121	1.08822	0.167	0.004	4.88e-117	Macrophages	FGL2
CD53	1.18e-115	1.19402	0.307	0.016	3.84e-111	Macrophages	CD53
HAVCR2	6.59e-114	0.981683	0.228	0.009	2.13e-109	Macrophages	HAVCR2
ITGA5	1.37e-112	1.14674	0.202	0.007	4.43e-108	Macrophages	ITGA5
SLCO2B1	3.03e-112	0.745784	0.149	0.003	9.81e-108	Macrophages	SLCO2B1
PTPRE	5.36e-110	1.68282	0.412	0.032	1.74e-105	Macrophages	PTPRE
CCL3L1	8.24e-106	1.08828	0.184	0.006	2.67e-101	Macrophages	CCL3L1
CD300LB	1.06e-104	0.789536	0.105	0.002	3.43e-100	Macrophages	CD300LB
CPVL	3.24e-104	0.971267	0.167	0.005	1.05e-99	Macrophages	CPVL
LHFPL21	8.79e-103	1.33768	0.342	0.023	2.85e-98	Macrophages	LHFPL2
SLAMF7	9.88e-102	1.42002	0.298	0.017	3.2e-97	Macrophages	SLAMF7
TNFRSF1B	1.18e-101	1.42158	0.368	0.026	3.84e-97	Macrophages	TNFRSF1B
PHACTR11	7.26e-101	1.23724	0.272	0.014	2.35e-96	Macrophages	PHACTR1
LYZ2	1.21e-99	2.37317	0.518	0.058	3.9e-95	Macrophages	LYZ
AC020656.11	1.91e-99	1.36138	0.219	0.009	6.18e-95	Macrophages	AC020656.1
MS4A6A	5.12e-97	0.840103	0.167	0.005	1.66e-92	Macrophages	MS4A6A
FERMT3	1.52e-96	1.12933	0.219	0.01	4.92e-92	Macrophages	FERMT3
FNIP2	2.49e-96	1.67036	0.447	0.043	8.06e-92	Macrophages	FNIP2
MPEG1	5.02e-96	0.755422	0.123	0.003	1.63e-91	Macrophages	MPEG1
PLXDC2	6.34e-95	1.183	0.237	0.012	2.05e-90	Macrophages	PLXDC2
CCDC88A1	2.73e-93	1.63292	0.386	0.032	8.83e-89	Macrophages	CCDC88A
LPL	9.66e-92	0.615361	0.123	0.003	3.13e-87	Macrophages	LPL
HSPA63	3.32e-91	2.46913	0.5	0.058	1.08e-86	Macrophages	HSPA6
CYTH4	1.54e-90	0.992312	0.228	0.011	4.97e-86	Macrophages	CYTH4
EMP3	1.63e-88	0.842673	0.158	0.005	5.28e-84	Macrophages	EMP3
CD84	5.35e-88	1.01532	0.272	0.016	1.73e-83	Macrophages	CD84
CTSL2	3.33e-85	2.52385	0.684	0.131	1.08e-80	Macrophages	CTSL
CD931	6.33e-85	0.798345	0.123	0.003	2.05e-80	Macrophages	CD93
MRC1	9.75e-85	0.775649	0.123	0.003	3.16e-80	Macrophages	MRC1
MAFB2	1.82e-84	1.9552	0.439	0.047	5.89e-80	Macrophages	MAFB
IRF8	8.75e-84	0.924497	0.158	0.006	2.83e-79	Macrophages	IRF8
ENG	3.48e-76	0.826643	0.228	0.014	1.13e-71	Macrophages	ENG
CD441	7.55e-76	1.69995	0.544	0.08	2.45e-71	Macrophages	CD44
LILRB3	8.8e-74	0.657098	0.167	0.007	2.85e-69	Macrophages	LILRB3
LILRB1	9.32e-73	0.886823	0.132	0.004	3.02e-68	Macrophages	LILRB1
HMOX13	1.68e-71	1.45735	0.298	0.026	5.44e-67	Macrophages	HMOX1
JAKMIP2	2.52e-71	0.759953	0.167	0.008	8.15e-67	Macrophages	JAKMIP2
NPL	1.31e-70	0.923571	0.202	0.012	4.25e-66	Macrophages	NPL
2020-03-01	1.39e-70	0.805552	0.132	0.005	4.5e-66	Macrophages	2020-03-01
PTPRC	3.28e-70	1.21128	0.439	0.052	1.06e-65	Macrophages	PTPRC
ADGRE2	6.92e-70	1.05498	0.219	0.014	2.24e-65	Macrophages	ADGRE2
CCRL2	1.87e-69	1.00885	0.167	0.008	6.07e-65	Macrophages	CCRL2
TIMP13	5.78e-69	1.83295	0.386	0.045	1.87e-64	Macrophages	TIMP1
KCNN4	1.16e-68	0.743332	0.14	0.006	3.76e-64	Macrophages	KCNN4
ITGAM	5.26e-68	0.909369	0.167	0.008	1.7e-63	Macrophages	ITGAM
LST1	8.17e-68	0.886122	0.132	0.005	2.64e-63	Macrophages	LST1
GAS2L3	1.8e-67	0.845757	0.123	0.004	5.84e-63	Macrophages	GAS2L3
TLR4	1.22e-66	0.751427	0.158	0.007	3.94e-62	Macrophages	TLR4
PLXNC1	1.88e-66	1.11531	0.219	0.014	6.08e-62	Macrophages	PLXNC1
EPB41L3	1.95e-65	0.764648	0.184	0.01	6.32e-61	Macrophages	EPB41L3
SLC8A1	4.28e-65	0.749857	0.175	0.009	1.38e-60	Macrophages	SLC8A1
TNS3	8.46e-65	0.931376	0.211	0.014	2.74e-60	Macrophages	TNS3
CD14	2.81e-63	1.3753	0.211	0.014	9.09e-59	Macrophages	CD14
SLC39A81	2.89e-63	1.45628	0.254	0.021	9.34e-59	Macrophages	SLC39A8
SIGLEC1	2.97e-63	0.825769	0.105	0.003	9.62e-59	Macrophages	SIGLEC1
C1orf162	6.91e-63	0.501112	0.114	0.004	2.24e-58	Macrophages	C1orf162
SH3BGRL33	4.66e-62	1.92294	0.579	0.117	1.51e-57	Macrophages	SH3BGRL3
FTL3	2.09e-61	2.61938	0.886	0.418	6.77e-57	Macrophages	FTL
TNFAIP6	1.08e-60	0.666651	0.105	0.003	3.49e-56	Macrophages	TNFAIP6
A2M	3.77e-60	0.750255	0.14	0.006	1.22e-55	Macrophages	A2M
LCP2	8.08e-60	1.11679	0.272	0.024	2.62e-55	Macrophages	LCP2
VCAN	4.08e-59	2.00755	0.377	0.049	1.32e-54	Macrophages	VCAN
BTK	1.9e-58	0.506725	0.105	0.004	6.15e-54	Macrophages	BTK
CXCL22	4.1e-58	1.30886	0.263	0.024	1.33e-53	Macrophages	CXCL2
CD300E	2.39e-56	0.652279	0.105	0.004	7.74e-52	Macrophages	CD300E
SMIM25	1.33e-55	0.680714	0.105	0.004	4.32e-51	Macrophages	SMIM25
THEMIS21	4.37e-55	0.754293	0.14	0.007	1.41e-50	Macrophages	THEMIS2
FABP5	8.27e-54	1.07338	0.167	0.01	2.68e-49	Macrophages	FABP5
HCST	1.33e-53	0.570127	0.114	0.005	4.32e-49	Macrophages	HCST
TTYH3	3.53e-53	0.851453	0.14	0.007	1.14e-48	Macrophages	TTYH3
G0S2	6.29e-52	0.925641	0.14	0.008	2.04e-47	Macrophages	G0S2
CD48	1.03e-51	1.00285	0.202	0.016	3.34e-47	Macrophages	CD48
KBTBD8	1.77e-51	0.752359	0.184	0.013	5.74e-47	Macrophages	KBTBD8
PIK3R5	1.78e-51	0.74489	0.132	0.007	5.76e-47	Macrophages	PIK3R5
DOCK10	1.88e-51	1.17011	0.272	0.028	6.09e-47	Macrophages	DOCK10
TNFSF13B	5.68e-51	0.575609	0.105	0.004	1.84e-46	Macrophages	TNFSF13B
IL1B	9.7e-51	0.917754	0.132	0.007	3.14e-46	Macrophages	IL1B
EVI2B	1.57e-50	0.794678	0.167	0.011	5.09e-46	Macrophages	EVI2B
PID1	3.48e-50	0.730899	0.105	0.004	1.13e-45	Macrophages	PID1
WIPF1	6.22e-50	1.22705	0.281	0.031	2.02e-45	Macrophages	WIPF1
P2RX7	7.6e-50	0.974061	0.158	0.01	2.46e-45	Macrophages	P2RX7
IL10RA	8.25e-50	0.771563	0.184	0.014	2.67e-45	Macrophages	IL10RA
PARVG	8.49e-50	0.805747	0.14	0.008	2.75e-45	Macrophages	PARVG
SLC43A3	9.06e-50	1.07383	0.167	0.011	2.94e-45	Macrophages	SLC43A3
HCK	6.45e-49	0.699997	0.149	0.009	2.09e-44	Macrophages	HCK
SLC16A101	1.45e-48	0.906553	0.175	0.013	4.69e-44	Macrophages	SLC16A10
SKAP2	2.17e-48	0.73674	0.14	0.008	7.01e-44	Macrophages	SKAP2
ZFAND2A3	3.07e-48	1.82738	0.447	0.084	9.93e-44	Macrophages	ZFAND2A
PIK3AP1	2.63e-47	1.14437	0.272	0.031	8.51e-43	Macrophages	PIK3AP1
ACP5	1.36e-46	0.55727	0.114	0.006	4.4e-42	Macrophages	ACP5
ADCY7	4.35e-45	0.80942	0.184	0.015	1.41e-40	Macrophages	ADCY7
NRP11	4.83e-45	0.815289	0.175	0.014	1.56e-40	Macrophages	NRP1
BEST13	6.61e-45	1.61395	0.474	0.098	2.14e-40	Macrophages	BEST1
LY96	1.07e-44	0.679514	0.132	0.008	3.46e-40	Macrophages	LY96
C5AR1	1.68e-44	1.2867	0.342	0.053	5.43e-40	Macrophages	C5AR1
TLR2	2.38e-44	1.06521	0.228	0.024	7.7e-40	Macrophages	TLR2
PLEKHO21	8.73e-44	0.919526	0.219	0.022	2.83e-39	Macrophages	PLEKHO2
PPARG	2.67e-43	0.713742	0.14	0.009	8.66e-39	Macrophages	PPARG
CTSZ	8.69e-43	1.60957	0.43	0.089	2.82e-38	Macrophages	CTSZ
AOAH	3.07e-42	0.731685	0.14	0.009	9.94e-38	Macrophages	AOAH
MGAT12	7.19e-42	1.49724	0.43	0.088	2.33e-37	Macrophages	MGAT1
AP1S2	1.33e-41	0.609767	0.132	0.008	4.29e-37	Macrophages	AP1S2
PSAP7	1.91e-41	2.11669	0.816	0.473	6.17e-37	Macrophages	PSAP
NAMPT5	2.99e-41	1.64884	0.482	0.111	9.7e-37	Macrophages	NAMPT
FAM20A1	8.17e-41	0.673395	0.158	0.012	2.65e-36	Macrophages	FAM20A
DOCK11	2.51e-40	0.585155	0.149	0.011	8.14e-36	Macrophages	DOCK11
CSGALNACT2	4.1e-40	1.2054	0.263	0.035	1.33e-35	Macrophages	CSGALNACT2
CD363	4.47e-40	1.22051	0.281	0.039	1.45e-35	Macrophages	CD36
SLA	1.18e-39	0.653714	0.219	0.023	3.82e-35	Macrophages	SLA
PFN12	3.1e-39	1.60516	0.509	0.132	1e-34	Macrophages	PFN1
DOCK2	3.37e-39	0.951083	0.175	0.016	1.09e-34	Macrophages	DOCK2
HLA-DPB1	8.16e-39	1.23211	0.289	0.042	2.64e-34	Macrophages	HLA-DPB1
WAS	2.3e-38	0.591246	0.114	0.007	7.45e-34	Macrophages	WAS
TMSB4X6	3.12e-38	1.63687	0.667	0.237	1.01e-33	Macrophages	TMSB4X
HIF1A3	3.91e-38	1.40744	0.421	0.09	1.27e-33	Macrophages	HIF1A
CLEC7A1	1.83e-37	0.833117	0.193	0.02	5.94e-33	Macrophages	CLEC7A
CFL16	2.33e-37	1.44484	0.64	0.223	7.55e-33	Macrophages	CFL1
CAPG3	1.42e-36	1.1569	0.281	0.042	4.6e-32	Macrophages	CAPG
CTSB5	8.62e-36	2.03312	0.737	0.384	2.79e-31	Macrophages	CTSB
APBB1IP	1.08e-35	1.01379	0.167	0.016	3.49e-31	Macrophages	APBB1IP
RGS10	1.26e-35	0.913774	0.158	0.014	4.07e-31	Macrophages	RGS10
CXCL85	1.91e-35	1.89758	0.342	0.062	6.19e-31	Macrophages	CXCL8
NCF21	2.74e-35	1.49823	0.333	0.062	8.88e-31	Macrophages	NCF2
FMNL1	3.09e-35	0.763326	0.184	0.019	1e-30	Macrophages	FMNL1
RGS2	3.41e-35	1.38759	0.395	0.083	1.1e-30	Macrophages	RGS2
ABCA14	4.7e-35	1.3428	0.289	0.046	1.52e-30	Macrophages	ABCA1
RASGEF1B2	4.76e-35	1.64692	0.491	0.135	1.54e-30	Macrophages	RASGEF1B
SGTB	6.91e-35	0.511815	0.149	0.013	2.24e-30	Macrophages	SGTB
FTH15	9.78e-35	1.55132	0.851	0.555	3.17e-30	Macrophages	FTH1
SLC1A3	1.5e-34	0.578125	0.123	0.009	4.87e-30	Macrophages	SLC1A3
GLIPR12	1.59e-34	1.09407	0.246	0.034	5.13e-30	Macrophages	GLIPR1
TIMP24	1.83e-34	0.921057	0.272	0.041	5.94e-30	Macrophages	TIMP2
ACTB7	2.18e-34	1.64538	0.746	0.386	7.05e-30	Macrophages	ACTB
LGMN1	4.05e-34	1.38666	0.281	0.046	1.31e-29	Macrophages	LGMN
RASSF2	4.3e-34	0.642774	0.123	0.009	1.39e-29	Macrophages	RASSF2
MYO1G	5.09e-34	0.811723	0.14	0.012	1.65e-29	Macrophages	MYO1G
FAM49A	7.46e-34	0.529531	0.149	0.013	2.42e-29	Macrophages	FAM49A
CCR5	7.7e-34	0.705616	0.14	0.012	2.49e-29	Macrophages	CCR5
LPXN	2.42e-33	0.841327	0.175	0.018	7.85e-29	Macrophages	LPXN
SH2B3	3.19e-33	0.770719	0.175	0.019	1.03e-28	Macrophages	SH2B3
MRAS	5.21e-33	0.820432	0.14	0.012	1.69e-28	Macrophages	MRAS
FYB1	3.34e-32	0.927028	0.228	0.031	1.08e-27	Macrophages	FYB1
GSTO1	4.61e-31	1.35761	0.421	0.109	1.49e-26	Macrophages	GSTO1
ANXA51	6.01e-31	1.52305	0.623	0.263	1.95e-26	Macrophages	ANXA5
IFI30	2.22e-30	0.65212	0.114	0.009	7.21e-26	Macrophages	IFI30
SDC21	3.65e-30	0.741293	0.149	0.015	1.18e-25	Macrophages	SDC2
PLEKHO1	7.1e-30	0.816549	0.175	0.02	2.3e-25	Macrophages	PLEKHO1
MYO1F1	8.77e-30	0.922287	0.219	0.03	2.84e-25	Macrophages	MYO1F
PPP1R18	1.05e-29	0.596994	0.149	0.015	3.4e-25	Macrophages	PPP1R18
ARHGAP31	1.28e-29	0.533309	0.114	0.009	4.15e-25	Macrophages	ARHGAP31
QKI3	2.03e-29	1.31572	0.377	0.09	6.56e-25	Macrophages	QKI
ATP6V1B22	2.32e-29	1.30779	0.395	0.1	7.5e-25	Macrophages	ATP6V1B2
HSPH12	2.91e-29	1.85508	0.798	0.526	9.42e-25	Macrophages	HSPH1
IER55	3.55e-29	1.91	0.535	0.184	1.15e-24	Macrophages	IER5
GK	3.79e-29	1.13554	0.219	0.032	1.23e-24	Macrophages	GK
FXYD52	6.31e-29	0.598503	0.132	0.012	2.04e-24	Macrophages	FXYD5
DPYSL2	1.01e-28	0.508257	0.123	0.011	3.27e-24	Macrophages	DPYSL2
SLC15A3	1.22e-28	0.660668	0.14	0.014	3.94e-24	Macrophages	SLC15A3
BCAT12	2.06e-28	0.944214	0.211	0.03	6.67e-24	Macrophages	BCAT1
ADAP2	2.43e-28	0.70325	0.14	0.014	7.86e-24	Macrophages	ADAP2
MSN	2.73e-28	1.02117	0.281	0.051	8.85e-24	Macrophages	MSN
SOD24	6.48e-28	2.27905	0.596	0.262	2.1e-23	Macrophages	SOD2
SLC2A31	9.56e-28	0.797679	0.211	0.03	3.1e-23	Macrophages	SLC2A3
UPP13	3.72e-27	1.05388	0.263	0.048	1.21e-22	Macrophages	UPP1
DNAJB17	4.07e-27	1.58363	0.789	0.447	1.32e-22	Macrophages	DNAJB1
GPR137B	1e-26	0.658022	0.167	0.021	3.25e-22	Macrophages	GPR137B
COTL1	1.21e-26	0.894326	0.237	0.04	3.93e-22	Macrophages	COTL1
DDX60L2	1.68e-26	1.36501	0.316	0.07	5.43e-22	Macrophages	DDX60L
HSPA1A4	2.06e-26	1.61715	0.781	0.489	6.66e-22	Macrophages	HSPA1A
HSPA1B4	2.94e-26	1.55658	0.772	0.451	9.51e-22	Macrophages	HSPA1B
NFKBIA5	3.12e-26	1.67703	0.553	0.212	1.01e-21	Macrophages	NFKBIA
TPM32	7.65e-26	1.26308	0.623	0.284	2.48e-21	Macrophages	TPM3
KYNU3	9.35e-26	1.10005	0.263	0.05	3.03e-21	Macrophages	KYNU
PCF112	1.08e-25	1.54341	0.465	0.152	3.51e-21	Macrophages	PCF11
GEM2	1.11e-25	1.13104	0.167	0.022	3.59e-21	Macrophages	GEM
ICAM13	1.42e-25	1.10312	0.263	0.049	4.6e-21	Macrophages	ICAM1
WTAP2	1.57e-25	1.46072	0.412	0.121	5.07e-21	Macrophages	WTAP
HLA-DRA4	5.49e-25	1.63756	0.553	0.228	1.78e-20	Macrophages	HLA-DRA
CD746	1e-24	1.53829	0.658	0.343	3.25e-20	Macrophages	CD74
MITF	1.16e-24	0.856086	0.184	0.027	3.77e-20	Macrophages	MITF
ACSL41	1.3e-24	1.02325	0.254	0.049	4.2e-20	Macrophages	ACSL4
DOK2	1.62e-24	0.553632	0.149	0.018	5.26e-20	Macrophages	DOK2
SDCBP4	3.72e-24	1.36436	0.526	0.21	1.2e-19	Macrophages	SDCBP
M6PR	3.72e-24	1.0389	0.404	0.118	1.21e-19	Macrophages	M6PR
SGK15	5.52e-23	1.31501	0.535	0.218	1.79e-18	Macrophages	SGK1
GPRIN3	6.93e-23	0.722559	0.158	0.021	2.25e-18	Macrophages	GPRIN3
CORO1C2	1.22e-22	1.18357	0.307	0.075	3.95e-18	Macrophages	CORO1C
PPP1R15A5	1.29e-22	1.24128	0.693	0.385	4.16e-18	Macrophages	PPP1R15A
DUSP21	1.56e-22	1.22991	0.246	0.049	5.06e-18	Macrophages	DUSP2
CD635	1.61e-22	1.31136	0.684	0.416	5.22e-18	Macrophages	CD63
RIPK21	3.23e-22	0.719898	0.193	0.032	1.05e-17	Macrophages	RIPK2
HSD3B7	4.16e-22	0.492476	0.114	0.012	1.35e-17	Macrophages	HSD3B7
PFKFB31	6.31e-22	1.07716	0.272	0.061	2.04e-17	Macrophages	PFKFB3
SERPINB9	6.32e-22	0.679808	0.184	0.029	2.05e-17	Macrophages	SERPINB9
KLF62	7.75e-22	1.28747	0.658	0.345	2.51e-17	Macrophages	KLF6
ASAP1	7.78e-22	0.841648	0.193	0.032	2.52e-17	Macrophages	ASAP1
ARPC23	9.66e-22	1.15792	0.623	0.31	3.13e-17	Macrophages	ARPC2
MEF2C	1.2e-21	0.573165	0.14	0.018	3.88e-17	Macrophages	MEF2C
HSP90AA15	1.33e-21	1.21903	0.974	0.806	4.32e-17	Macrophages	HSP90AA1
CTSC3	2.72e-21	1.06607	0.325	0.085	8.8e-17	Macrophages	CTSC
JARID23	2.93e-21	1.04692	0.254	0.055	9.49e-17	Macrophages	JARID2
YBX15	3.64e-21	1.23614	0.482	0.191	1.18e-16	Macrophages	YBX1
ARPC56	4.76e-21	1.09391	0.421	0.144	1.54e-16	Macrophages	ARPC5
CORO1A	5.44e-21	0.627682	0.149	0.02	1.76e-16	Macrophages	CORO1A
CHST11	5.99e-21	0.790859	0.211	0.039	1.94e-16	Macrophages	CHST11
CREG11	1.6e-20	1.06339	0.289	0.073	5.18e-16	Macrophages	CREG1
LIPA1	1.7e-20	1.22695	0.325	0.092	5.52e-16	Macrophages	LIPA
USPL1	2e-20	0.965776	0.254	0.057	6.48e-16	Macrophages	USPL1
TPP1	2.58e-20	1.05285	0.254	0.058	8.36e-16	Macrophages	TPP1
EMP15	2.85e-20	0.77618	0.325	0.082	9.22e-16	Macrophages	EMP1
HLA-DPA11	3.76e-20	1.07437	0.325	0.089	1.22e-15	Macrophages	HLA-DPA1
IER36	4e-20	1.35039	0.36	0.108	1.29e-15	Macrophages	IER3
TLN11	4.91e-20	1.23776	0.43	0.157	1.59e-15	Macrophages	TLN1
PECAM1	5.43e-20	0.533535	0.123	0.015	1.76e-15	Macrophages	PECAM1
HLA-DMB1	6.68e-20	0.810479	0.184	0.032	2.16e-15	Macrophages	HLA-DMB
KLF104	6.86e-20	1.30308	0.377	0.122	2.22e-15	Macrophages	KLF10
ADAM8	7.66e-20	0.683688	0.114	0.013	2.48e-15	Macrophages	ADAM8
ARRB22	1.05e-19	1.08317	0.254	0.059	3.41e-15	Macrophages	ARRB2
P2RX4	1.11e-19	0.937309	0.237	0.052	3.6e-15	Macrophages	P2RX4
PRKCB	1.92e-19	0.5303	0.123	0.015	6.22e-15	Macrophages	PRKCB
PIM14	1.96e-19	1.12225	0.246	0.056	6.35e-15	Macrophages	PIM1
MAP1LC3B4	2.11e-19	1.18536	0.447	0.17	6.84e-15	Macrophages	MAP1LC3B
CTSD8	2.49e-19	1.53767	0.623	0.353	8.07e-15	Macrophages	CTSD
FOSB3	3.02e-19	0.963168	0.518	0.201	9.78e-15	Macrophages	FOSB
EIF16	3.46e-19	1.02636	0.693	0.427	1.12e-14	Macrophages	EIF1
PHLDA13	4.1e-19	1.06184	0.228	0.048	1.33e-14	Macrophages	PHLDA1
ATP13A31	4.21e-19	1.20576	0.43	0.161	1.36e-14	Macrophages	ATP13A3
LSP1	4.75e-19	0.670656	0.158	0.025	1.54e-14	Macrophages	LSP1
SAMSN1	7.05e-19	0.581067	0.184	0.032	2.28e-14	Macrophages	SAMSN1
H3F3B6	7.49e-19	0.919592	0.754	0.518	2.43e-14	Macrophages	H3F3B
RAB8B	9.2e-19	0.680595	0.202	0.039	2.98e-14	Macrophages	RAB8B
NPC23	9.44e-19	1.28882	0.395	0.14	3.06e-14	Macrophages	NPC2
IL1RN3	1.17e-18	1.18761	0.237	0.052	3.78e-14	Macrophages	IL1RN
CCL4	1.17e-18	1.14579	0.149	0.023	3.79e-14	Macrophages	CCL4
MTHFD2	1.49e-18	0.663939	0.184	0.034	4.84e-14	Macrophages	MTHFD2
IRAK21	2.44e-18	0.649262	0.123	0.016	7.9e-14	Macrophages	IRAK2
IFNGR23	3.32e-18	1.0282	0.184	0.035	1.08e-13	Macrophages	IFNGR2
NCKAP1L	4.01e-18	0.558844	0.14	0.021	1.3e-13	Macrophages	NCKAP1L
TGFB1	6.39e-18	0.663686	0.132	0.019	2.07e-13	Macrophages	TGFB1
BAG33	6.68e-18	1.90769	0.43	0.173	2.16e-13	Macrophages	BAG3
ZNF2671	7.94e-18	0.941343	0.281	0.075	2.57e-13	Macrophages	ZNF267
TRA2B3	1.01e-17	1.07392	0.509	0.23	3.26e-13	Macrophages	TRA2B
FOS3	1.54e-17	0.876562	0.719	0.388	4.97e-13	Macrophages	FOS
CCNL14	1.63e-17	1.04453	0.561	0.273	5.3e-13	Macrophages	CCNL1
GRN4	1.71e-17	1.29555	0.351	0.118	5.54e-13	Macrophages	GRN
CYBA1	2.61e-17	1.24566	0.5	0.237	8.46e-13	Macrophages	CYBA
GNA132	3e-17	0.844855	0.254	0.065	9.72e-13	Macrophages	GNA13
GADD45B4	3.16e-17	1.12457	0.579	0.284	1.02e-12	Macrophages	GADD45B
JUNB4	3.49e-17	1.106	0.474	0.196	1.13e-12	Macrophages	JUNB
ID22	7.2e-17	1.23226	0.395	0.145	2.33e-12	Macrophages	ID2
LGALS92	8.52e-17	0.833385	0.193	0.041	2.76e-12	Macrophages	LGALS9
TMSB105	9.9e-17	0.9149	0.746	0.505	3.21e-12	Macrophages	TMSB10
MAF5	1.68e-16	0.755683	0.158	0.028	5.43e-12	Macrophages	MAF
ARL4C2	2.36e-16	0.754776	0.211	0.047	7.63e-12	Macrophages	ARL4C
PDE4B	2.93e-16	0.651013	0.123	0.018	9.47e-12	Macrophages	PDE4B
THBS11	3.4e-16	1.42297	0.123	0.018	1.1e-11	Macrophages	THBS1
CHORDC1	3.8e-16	1.15207	0.36	0.127	1.23e-11	Macrophages	CHORDC1
HSPE14	7.05e-16	1.34801	0.491	0.233	2.28e-11	Macrophages	HSPE1
HSPA53	9.74e-16	1.16544	0.693	0.455	3.15e-11	Macrophages	HSPA5
CXCL165	1e-15	1.131	0.281	0.084	3.25e-11	Macrophages	CXCL16
PPP1R9B1	1.11e-15	0.602352	0.14	0.024	3.59e-11	Macrophages	PPP1R9B
RPS156	1.17e-15	0.90929	0.456	0.196	3.78e-11	Macrophages	RPS15
ABL22	2.01e-15	1.02695	0.272	0.08	6.5e-11	Macrophages	ABL2
HLA-DRB13	2.19e-15	1.36192	0.43	0.185	7.09e-11	Macrophages	HLA-DRB1
DSE	2.23e-15	0.976172	0.281	0.084	7.21e-11	Macrophages	DSE
PTPN123	2.37e-15	0.984651	0.263	0.076	7.68e-11	Macrophages	PTPN12
NPC13	2.59e-15	1.17957	0.254	0.071	8.39e-11	Macrophages	NPC1
C15orf484	3.05e-15	0.885424	0.342	0.11	9.89e-11	Macrophages	C15orf48
DUSP65	3.29e-15	1.13198	0.272	0.081	1.07e-10	Macrophages	DUSP6
ARHGDIB5	4.08e-15	1.02613	0.307	0.099	1.32e-10	Macrophages	ARHGDIB
SLFN111	4.14e-15	0.965056	0.193	0.044	1.34e-10	Macrophages	SLFN11
SERPINE11	4.46e-15	0.685764	0.123	0.019	1.44e-10	Macrophages	SERPINE1
TUBB62	4.54e-15	0.544017	0.132	0.022	1.47e-10	Macrophages	TUBB6
CEBPB2	4.97e-15	1.11732	0.325	0.113	1.61e-10	Macrophages	CEBPB
NR4A3	5.47e-15	0.547831	0.184	0.039	1.77e-10	Macrophages	NR4A3
NPM14	5.54e-15	1.02111	0.377	0.144	1.79e-10	Macrophages	NPM1
CALR6	6.11e-15	1.12416	0.553	0.311	1.98e-10	Macrophages	CALR
NFKB11	7.3e-15	1.01332	0.289	0.092	2.37e-10	Macrophages	NFKB1
CEP170	8.07e-15	1.01782	0.202	0.048	2.61e-10	Macrophages	CEP170
TLE32	8.49e-15	0.913838	0.202	0.048	2.75e-10	Macrophages	TLE3
NFKBIE2	1.22e-14	0.701648	0.175	0.038	3.96e-10	Macrophages	NFKBIE
FAM210A	1.65e-14	0.852996	0.158	0.032	5.36e-10	Macrophages	FAM210A
FAM49B2	1.66e-14	0.800604	0.263	0.078	5.38e-10	Macrophages	FAM49B
SRSF34	1.8e-14	0.88747	0.605	0.341	5.84e-10	Macrophages	SRSF3
CD1091	1.93e-14	0.551467	0.123	0.02	6.26e-10	Macrophages	CD109
ZMIZ14	2.27e-14	1.13713	0.254	0.075	7.36e-10	Macrophages	ZMIZ1
NINJ11	2.77e-14	0.787536	0.158	0.032	8.98e-10	Macrophages	NINJ1
ZYX2	3.26e-14	0.654996	0.132	0.023	1.06e-09	Macrophages	ZYX
MAN1A12	3.33e-14	0.694859	0.167	0.035	1.08e-09	Macrophages	MAN1A1
SPHK12	3.73e-14	0.713972	0.158	0.032	1.21e-09	Macrophages	SPHK1
ATP5F1E4	4.28e-14	1.06781	0.553	0.3	1.39e-09	Macrophages	ATP5F1E
SLC3A24	5.04e-14	1.00648	0.351	0.134	1.63e-09	Macrophages	SLC3A2
DDIT33	5.53e-14	0.951	0.307	0.103	1.79e-09	Macrophages	DDIT3
RHOG3	5.58e-14	0.609584	0.132	0.024	1.81e-09	Macrophages	RHOG
SPAG93	5.7e-14	1.07866	0.447	0.206	1.85e-09	Macrophages	SPAG9
CLK12	6.19e-14	1.03104	0.474	0.227	2.01e-09	Macrophages	CLK1
GNAI2	7.21e-14	0.979055	0.342	0.132	2.34e-09	Macrophages	GNAI2
PAG1	7.4e-14	0.610602	0.167	0.035	2.4e-09	Macrophages	PAG1
CELF21	8.62e-14	0.594416	0.219	0.057	2.79e-09	Macrophages	CELF2
DENND5A	1.1e-13	0.729947	0.14	0.027	3.56e-09	Macrophages	DENND5A
KDM6B	1.17e-13	0.843632	0.193	0.047	3.78e-09	Macrophages	KDM6B
KCTD121	1.19e-13	1.04159	0.298	0.104	3.84e-09	Macrophages	KCTD12
CGAS	1.21e-13	0.709341	0.14	0.027	3.92e-09	Macrophages	CGAS
GPCPD13	1.43e-13	0.92686	0.307	0.105	4.62e-09	Macrophages	GPCPD1
IFRD15	2.12e-13	1.12978	0.298	0.102	6.86e-09	Macrophages	IFRD1
OAZ16	2.52e-13	0.908845	0.632	0.415	8.15e-09	Macrophages	OAZ1
FMNL3	2.64e-13	0.434221	0.123	0.021	8.54e-09	Macrophages	FMNL3
HNRNPDL5	3.46e-13	0.922052	0.544	0.305	1.12e-08	Macrophages	HNRNPDL
CTSS5	3.53e-13	1.104	0.596	0.387	1.14e-08	Macrophages	CTSS
GLA1	4e-13	0.847713	0.202	0.053	1.29e-08	Macrophages	GLA
HLA-DMA1	4e-13	0.84305	0.193	0.049	1.3e-08	Macrophages	HLA-DMA
TPM46	7.16e-13	0.709925	0.43	0.185	2.32e-08	Macrophages	TPM4
LRP1	7.45e-13	0.967759	0.228	0.067	2.41e-08	Macrophages	LRP1
MYO9B1	9.68e-13	0.969217	0.325	0.123	3.14e-08	Macrophages	MYO9B
HNRNPH13	1.07e-12	0.982408	0.491	0.254	3.46e-08	Macrophages	HNRNPH1
YWHAG4	1.28e-12	0.888988	0.36	0.148	4.15e-08	Macrophages	YWHAG
REL3	1.64e-12	1.03181	0.342	0.136	5.32e-08	Macrophages	REL
NFKBIZ5	1.87e-12	1.27256	0.342	0.138	6.07e-08	Macrophages	NFKBIZ
S100A83	2.26e-12	0.8305	0.386	0.147	7.32e-08	Macrophages	S100A8
ARHGAP301	4.57e-12	0.808328	0.175	0.044	1.48e-07	Macrophages	ARHGAP30
SLC31A22	5.25e-12	0.54293	0.175	0.044	1.7e-07	Macrophages	SLC31A2
UBC6	5.25e-12	0.72622	0.754	0.537	1.7e-07	Macrophages	UBC
SETDB2	5.52e-12	0.798433	0.211	0.06	1.79e-07	Macrophages	SETDB2
LACTB1	6.73e-12	0.520423	0.167	0.041	2.18e-07	Macrophages	LACTB
RPL135	9.26e-12	0.886208	0.596	0.385	3e-07	Macrophages	RPL13
HM134	9.73e-12	0.846852	0.298	0.111	3.15e-07	Macrophages	HM13
MARCKS6	1.03e-11	1.04838	0.412	0.202	3.33e-07	Macrophages	MARCKS
JMJD1C3	1.64e-11	0.974259	0.43	0.211	5.31e-07	Macrophages	JMJD1C
CKS22	1.88e-11	0.653686	0.167	0.042	6.08e-07	Macrophages	CKS2
METRNL4	1.99e-11	0.800783	0.184	0.05	6.45e-07	Macrophages	METRNL
EIF52	2.62e-11	0.885448	0.588	0.397	8.48e-07	Macrophages	EIF5
ATP6V1F6	2.76e-11	1.08838	0.377	0.182	8.92e-07	Macrophages	ATP6V1F
RPS247	2.94e-11	0.97026	0.561	0.346	9.52e-07	Macrophages	RPS24
RGS1	3.75e-11	0.523278	0.149	0.034	1.22e-06	Macrophages	RGS1
HNRNPA12	4.09e-11	0.831331	0.316	0.127	1.33e-06	Macrophages	HNRNPA1
ADAM173	5.02e-11	0.86834	0.237	0.079	1.63e-06	Macrophages	ADAM17
SLC20A13	5.3e-11	1.12272	0.395	0.194	1.72e-06	Macrophages	SLC20A1
PPIF2	5.92e-11	0.778834	0.219	0.07	1.92e-06	Macrophages	PPIF
TACC14	6.65e-11	0.65893	0.254	0.087	2.15e-06	Macrophages	TACC1
TAGAP	8.03e-11	0.523657	0.158	0.038	2.6e-06	Macrophages	TAGAP
SOCS33	8.37e-11	0.807004	0.254	0.087	2.71e-06	Macrophages	SOCS3
S100A94	9.14e-11	0.368982	0.404	0.17	2.96e-06	Macrophages	S100A9
ARPC1B	9.62e-11	0.516947	0.228	0.073	3.12e-06	Macrophages	ARPC1B
HSPD12	9.99e-11	1.23535	0.509	0.308	3.24e-06	Macrophages	HSPD1
IL4R1	1.02e-10	0.856906	0.184	0.052	3.32e-06	Macrophages	IL4R
ATP2B11	1.04e-10	1.13099	0.351	0.16	3.36e-06	Macrophages	ATP2B1
PEA154	1.1e-10	0.824293	0.254	0.091	3.56e-06	Macrophages	PEA15
DOCK41	1.4e-10	0.612211	0.175	0.048	4.53e-06	Macrophages	DOCK4
JUND3	1.49e-10	0.908307	0.377	0.174	4.81e-06	Macrophages	JUND
GNPDA11	1.61e-10	0.66212	0.167	0.045	5.22e-06	Macrophages	GNPDA1
LIMS1	1.77e-10	1.03576	0.377	0.186	5.74e-06	Macrophages	LIMS1
RPS273	1.77e-10	0.891986	0.333	0.14	5.74e-06	Macrophages	RPS27
2020-06-04	2.44e-10	0.649655	0.737	0.489	7.92e-06	Macrophages	JUN
HEXB1	2.46e-10	0.809026	0.246	0.088	7.97e-06	Macrophages	HEXB
KLF71	2.59e-10	0.527463	0.14	0.033	8.4e-06	Macrophages	KLF7
LAMP15	3.46e-10	0.942144	0.395	0.202	1.12e-05	Macrophages	LAMP1
NR4A13	3.78e-10	0.7662	0.298	0.116	1.22e-05	Macrophages	NR4A1
NCEH1	3.81e-10	0.690134	0.184	0.054	1.23e-05	Macrophages	NCEH1
DNAJB62	3.83e-10	1.13172	0.289	0.119	1.24e-05	Macrophages	DNAJB6
NFKB22	4.4e-10	0.715148	0.149	0.038	1.42e-05	Macrophages	NFKB2
RPS15A4	4.9e-10	0.704327	0.368	0.168	1.59e-05	Macrophages	RPS15A
CLEC2B2	5.41e-10	0.726465	0.167	0.045	1.75e-05	Macrophages	CLEC2B
TANK	8.68e-10	0.915519	0.281	0.116	2.81e-05	Macrophages	TANK
FCGRT2	9.36e-10	0.974819	0.246	0.093	3.03e-05	Macrophages	FCGRT
HERPUD13	1.02e-09	1.13713	0.368	0.188	3.32e-05	Macrophages	HERPUD1
GRB24	1.04e-09	0.89919	0.395	0.212	3.37e-05	Macrophages	GRB2
BHLHE406	1.12e-09	0.857889	0.342	0.153	3.63e-05	Macrophages	BHLHE40
AC006064.42	1.22e-09	0.638942	0.14	0.035	3.95e-05	Macrophages	AC006064.4
RNF134	1.67e-09	0.959586	0.307	0.138	5.41e-05	Macrophages	RNF13
RPL37A6	1.75e-09	0.744352	0.526	0.331	5.67e-05	Macrophages	RPL37A
RPL345	1.94e-09	0.683775	0.605	0.42	6.27e-05	Macrophages	RPL34
PLSCR15	2.02e-09	0.900524	0.333	0.158	6.53e-05	Macrophages	PLSCR1
FMNL2	2.04e-09	0.682537	0.228	0.082	6.6e-05	Macrophages	FMNL2
MYO5A2	2.09e-09	0.588194	0.175	0.052	6.79e-05	Macrophages	MYO5A
FNDC3B3	2.14e-09	0.925446	0.307	0.136	6.92e-05	Macrophages	FNDC3B
GAPDH9	2.17e-09	0.703505	0.579	0.407	7.01e-05	Macrophages	GAPDH
MXD14	2.18e-09	0.650467	0.254	0.094	7.06e-05	Macrophages	MXD1
PATL11	2.3e-09	0.688279	0.184	0.057	7.44e-05	Macrophages	PATL1
ZFP365	2.97e-09	1.26488	0.368	0.188	9.61e-05	Macrophages	ZFP36
ACTR34	3.94e-09	0.893886	0.43	0.251	0.000127509	Macrophages	ACTR3
RPS205	4.67e-09	0.737819	0.553	0.364	0.000151405	Macrophages	RPS20
EHBP1L12	4.81e-09	0.886981	0.246	0.095	0.000155883	Macrophages	EHBP1L1
RBM34	5.3e-09	0.761327	0.439	0.251	0.000171526	Macrophages	RBM3
PABPC19	5.59e-09	0.80899	0.605	0.451	0.000181107	Macrophages	PABPC1
SIRT12	5.63e-09	0.653036	0.193	0.063	0.00018247	Macrophages	SIRT1
ACSL15	7.07e-09	1.10576	0.246	0.097	0.00022894	Macrophages	ACSL1
HLA-B8	7.2e-09	0.478431	0.86	0.667	0.000233092	Macrophages	HLA-B
PPP1R15B3	7.26e-09	1.14404	0.368	0.196	0.000235148	Macrophages	PPP1R15B
RPS187	8.25e-09	0.806142	0.544	0.362	0.000267297	Macrophages	RPS18
MYADM	8.82e-09	0.764886	0.211	0.074	0.000285612	Macrophages	MYADM
TSC22D24	9.51e-09	0.955424	0.219	0.08	0.000308034	Macrophages	TSC22D2
MAPRE15	9.84e-09	0.805639	0.281	0.122	0.000318828	Macrophages	MAPRE1
ARID4A	1e-08	0.786575	0.254	0.102	0.000325191	Macrophages	ARID4A
EIF4A35	1.24e-08	1.05104	0.316	0.153	0.000403065	Macrophages	EIF4A3
CTSA5	1.3e-08	1.00512	0.298	0.14	0.000419626	Macrophages	CTSA
C6orf623	1.31e-08	0.841871	0.386	0.204	0.000425333	Macrophages	C6orf62
FOXN21	1.35e-08	0.52345	0.14	0.039	0.000436329	Macrophages	FOXN2
RPS195	1.42e-08	0.836533	0.553	0.383	0.000461383	Macrophages	RPS19
RAB7A5	1.69e-08	0.875452	0.456	0.286	0.000547869	Macrophages	RAB7A
GM2A2	1.7e-08	0.730558	0.202	0.072	0.000551126	Macrophages	GM2A
BACH13	1.75e-08	0.835392	0.211	0.077	0.000566319	Macrophages	BACH1
RPLP16	1.94e-08	0.615513	0.605	0.425	0.000629337	Macrophages	RPLP1
ENO15	2.01e-08	0.986113	0.447	0.291	0.000651641	Macrophages	ENO1
RAB313	2.07e-08	0.768726	0.333	0.165	0.000670957	Macrophages	RAB31
CASP1	2.41e-08	0.846469	0.158	0.049	0.000779564	Macrophages	CASP1
RPS295	2.67e-08	0.688312	0.421	0.23	0.000865583	Macrophages	RPS29
EPSTI14	2.68e-08	0.624282	0.184	0.062	0.000868384	Macrophages	EPSTI1
BRI33	2.81e-08	0.838401	0.298	0.141	0.000910262	Macrophages	BRI3
ACTR25	2.85e-08	0.848115	0.447	0.283	0.000923515	Macrophages	ACTR2
H2AFY6	2.93e-08	0.859419	0.447	0.285	0.000948468	Macrophages	H2AFY
IL6R	3.09e-08	0.876581	0.193	0.068	0.00100004	Macrophages	IL6R
OGFRL15	3.27e-08	0.70035	0.184	0.062	0.00105894	Macrophages	OGFRL1
RIT13	3.45e-08	0.602389	0.202	0.073	0.00111745	Macrophages	RIT1
SLC38A27	3.6e-08	0.625604	0.377	0.19	0.00116542	Macrophages	SLC38A2
NABP13	3.66e-08	0.790609	0.211	0.077	0.00118691	Macrophages	NABP1
SH3BP21	3.72e-08	0.649371	0.149	0.044	0.00120325	Macrophages	SH3BP2
TNFAIP32	3.75e-08	0.497539	0.43	0.242	0.00121582	Macrophages	TNFAIP3
ASAH16	3.93e-08	0.964488	0.456	0.299	0.00127318	Macrophages	ASAH1
PPT11	4.18e-08	0.85106	0.281	0.128	0.00135457	Macrophages	PPT1
FUS4	4.41e-08	1.038	0.447	0.274	0.00142812	Macrophages	FUS
PLEKHA2	4.76e-08	0.684868	0.202	0.073	0.00154078	Macrophages	PLEKHA2
RPL13A6	4.82e-08	0.681003	0.553	0.389	0.00156223	Macrophages	RPL13A
NUMB1	5.34e-08	1.03588	0.316	0.159	0.00172873	Macrophages	NUMB
ST3GAL13	5.42e-08	0.726644	0.167	0.054	0.001757	Macrophages	ST3GAL1
ADAM96	6.06e-08	0.726983	0.316	0.151	0.00196347	Macrophages	ADAM9
RPL27A6	6.81e-08	0.669445	0.509	0.339	0.0022067	Macrophages	RPL27A
IFNGR15	7.2e-08	0.924475	0.272	0.125	0.00233338	Macrophages	IFNGR1
MAP7D13	8.11e-08	0.762288	0.228	0.092	0.00262832	Macrophages	MAP7D1
PTMA5	8.14e-08	0.639145	0.544	0.364	0.00263721	Macrophages	PTMA
NOP582	8.38e-08	0.716125	0.298	0.139	0.00271358	Macrophages	NOP58
GSAP	9.73e-08	0.696121	0.158	0.051	0.00315227	Macrophages	GSAP
RPS66	9.87e-08	0.546022	0.675	0.539	0.00319758	Macrophages	RPS6
RPL236	1.19e-07	0.741253	0.526	0.366	0.00385755	Macrophages	RPL23
ZSWIM6	1.54e-07	0.696186	0.228	0.094	0.00498722	Macrophages	ZSWIM6
ZNF331	1.7e-07	0.829219	0.193	0.071	0.00552194	Macrophages	ZNF331
ALAS13	2.02e-07	0.869996	0.263	0.123	0.00654141	Macrophages	ALAS1
LYN5	2.41e-07	0.656945	0.342	0.185	0.00779663	Macrophages	LYN
MCFD23	2.45e-07	0.706595	0.246	0.108	0.00793267	Macrophages	MCFD2
MICAL1	2.82e-07	0.892974	0.202	0.079	0.0091384	Macrophages	MICAL1
RPL264	3.16e-07	0.712943	0.342	0.181	0.01025	Macrophages	RPL26
KCNAB2	3.56e-07	0.541514	0.158	0.054	0.0115222	Macrophages	KCNAB2
TUBB2	3.62e-07	0.644359	0.184	0.068	0.0117289	Macrophages	TUBB
ARL6IP13	3.88e-07	0.814038	0.351	0.198	0.0125579	Macrophages	ARL6IP1
RPS95	4.05e-07	0.713347	0.482	0.33	0.0131192	Macrophages	RPS9
NOP103	4.23e-07	0.813582	0.263	0.125	0.0137167	Macrophages	NOP10
RALA4	4.36e-07	0.627452	0.202	0.08	0.0141357	Macrophages	RALA
RACK14	5.01e-07	0.627221	0.518	0.365	0.0162199	Macrophages	RACK1
RPL101	5.01e-07	0.685981	0.307	0.158	0.0162427	Macrophages	RPL10
LAMP24	5.39e-07	0.79622	0.298	0.153	0.0174512	Macrophages	LAMP2
VASP4	5.85e-07	0.745253	0.202	0.081	0.01896	Macrophages	VASP
RPL394	5.91e-07	0.758613	0.184	0.069	0.0191282	Macrophages	RPL39
BMP2K1	5.99e-07	0.707815	0.202	0.082	0.0194132	Macrophages	BMP2K
FKBP15	6.7e-07	0.801058	0.272	0.134	0.0216858	Macrophages	FKBP15
GBP23	6.85e-07	0.441516	0.158	0.054	0.0221745	Macrophages	GBP2
NR4A2	7.03e-07	0.55361	0.298	0.147	0.0227805	Macrophages	NR4A2
RPL355	7.63e-07	0.649026	0.447	0.285	0.0247165	Macrophages	RPL35
NAA505	8.15e-07	0.696547	0.289	0.148	0.0263964	Macrophages	NAA50
ZC3H12C2	8.86e-07	0.810038	0.158	0.057	0.0286851	Macrophages	ZC3H12C
TNFAIP25	9.24e-07	0.784953	0.289	0.144	0.0299151	Macrophages	TNFAIP2
BAZ1A4	9.44e-07	0.88989	0.36	0.207	0.0305888	Macrophages	BAZ1A
PPP1CA4	9.59e-07	0.736224	0.246	0.113	0.0310523	Macrophages	PPP1CA
ZFP36L15	9.73e-07	0.668254	0.412	0.25	0.0315241	Macrophages	ZFP36L1
USP36	1.01e-06	0.544998	0.184	0.071	0.0327448	Macrophages	USP36
PABPC42	1.04e-06	0.849865	0.298	0.16	0.0337218	Macrophages	PABPC4
VIM-AS1	1.14e-06	0.538561	0.158	0.056	0.036924	Macrophages	VIM-AS1
CAP15	1.21e-06	0.714716	0.404	0.247	0.0392355	Macrophages	CAP1
ISG155	1.21e-06	0.890988	0.263	0.122	0.0393424	Macrophages	ISG15
RPL195	1.26e-06	0.617139	0.553	0.419	0.04082	Macrophages	RPL19
NUFIP24	1.4e-06	0.87234	0.421	0.27	0.0454427	Macrophages	NUFIP2
HSPA84	1.54e-06	0.720354	0.684	0.567	0.0498534	Macrophages	HSPA8
RPL326	1.56e-06	0.796608	0.386	0.239	0.0503909	Macrophages	RPL32
SFPQ3	1.69e-06	0.700678	0.474	0.326	0.0546127	Macrophages	SFPQ
OSBPL83	1.74e-06	0.930905	0.298	0.16	0.0564842	Macrophages	OSBPL8
RPL92	1.77e-06	0.626271	0.193	0.078	0.057383	Macrophages	RPL9
ARHGAP26	1.8e-06	0.551067	0.175	0.067	0.0583004	Macrophages	ARHGAP26
LDHA7	2.18e-06	0.474494	0.246	0.111	0.070673	Macrophages	LDHA
SLC43A21	2.39e-06	0.5989	0.237	0.11	0.0772899	Macrophages	SLC43A2
CSTB7	2.49e-06	0.895347	0.447	0.319	0.0806787	Macrophages	CSTB
GLS2	3.2e-06	0.558845	0.211	0.09	0.103509	Macrophages	GLS
BLOC1S6	3.4e-06	0.6311	0.175	0.07	0.110281	Macrophages	BLOC1S6
SLC25A67	3.42e-06	0.742822	0.316	0.18	0.110893	Macrophages	SLC25A6
USF23	3.88e-06	0.722643	0.228	0.107	0.12568	Macrophages	USF2
EEF1B22	4.15e-06	0.47292	0.202	0.086	0.134503	Macrophages	EEF1B2
RPL374	4.22e-06	0.661233	0.386	0.239	0.136574	Macrophages	RPL37
INTS61	4.44e-06	0.895144	0.263	0.131	0.143808	Macrophages	INTS6
MFSD15	4.54e-06	0.62594	0.281	0.149	0.147194	Macrophages	MFSD1
HNRNPU3	4.71e-06	0.555384	0.596	0.475	0.152485	Macrophages	HNRNPU
IFI276	4.83e-06	0.634253	0.605	0.481	0.156299	Macrophages	IFI27
CAPZA14	4.83e-06	0.710708	0.307	0.167	0.156597	Macrophages	CAPZA1
RAB5C1	4.88e-06	0.682179	0.167	0.065	0.158136	Macrophages	RAB5C
RAP1A2	4.91e-06	0.713241	0.246	0.121	0.159091	Macrophages	RAP1A
CST37	4.96e-06	0.697163	0.404	0.271	0.160521	Macrophages	CST3
ZC3HAV11	5.24e-06	0.615469	0.272	0.14	0.169595	Macrophages	ZC3HAV1
RHOQ	5.3e-06	0.720065	0.167	0.066	0.171715	Macrophages	RHOQ
ANKRD10	5.42e-06	0.583784	0.219	0.1	0.175499	Macrophages	ANKRD10
RNF1302	5.59e-06	0.661983	0.281	0.151	0.180899	Macrophages	RNF130
DUSP15	6.07e-06	0.852572	0.5	0.366	0.196545	Macrophages	DUSP1
TRIM382	6.35e-06	0.543066	0.237	0.112	0.205807	Macrophages	TRIM38
OXSR14	7.82e-06	0.595151	0.175	0.071	0.253171	Macrophages	OXSR1
NFE2L25	8.48e-06	0.776036	0.377	0.252	0.274692	Macrophages	NFE2L2
HEXA	8.99e-06	0.705817	0.202	0.091	0.291143	Macrophages	HEXA
IRAK12	9.17e-06	0.811718	0.202	0.092	0.296862	Macrophages	IRAK1
IFITM35	1.05e-05	0.836732	0.289	0.161	0.340647	Macrophages	IFITM3
PKM7	1.07e-05	0.620683	0.509	0.391	0.345496	Macrophages	PKM
HLA-DQB12	1.08e-05	0.538187	0.202	0.09	0.350489	Macrophages	HLA-DQB1
NXF11	1.1e-05	0.858113	0.254	0.131	0.356743	Macrophages	NXF1
IFI65	1.16e-05	0.601054	0.377	0.226	0.376615	Macrophages	IFI6
CDV32	1.16e-05	0.584298	0.289	0.159	0.376744	Macrophages	CDV3
TYMP3	1.18e-05	0.777085	0.482	0.365	0.381606	Macrophages	TYMP
PLEKHB25	1.24e-05	0.84407	0.316	0.192	0.402441	Macrophages	PLEKHB2
EEF1A13	1.27e-05	0.457476	0.465	0.324	0.411749	Macrophages	EEF1A1
SEPHS23	1.36e-05	0.862718	0.281	0.159	0.441055	Macrophages	SEPHS2
ZFYVE161	1.54e-05	1.01724	0.281	0.158	0.498046	Macrophages	ZFYVE16
SPCS33	1.81e-05	0.638253	0.219	0.107	0.586088	Macrophages	SPCS3
RPS71	1.88e-05	0.723104	0.219	0.105	0.60822	Macrophages	RPS7
RPS27A4	1.93e-05	0.614712	0.351	0.21	0.624236	Macrophages	RPS27A
RPLP26	2.18e-05	0.686771	0.482	0.36	0.705752	Macrophages	RPLP2
RTN45	2.21e-05	0.653287	0.439	0.323	0.715004	Macrophages	RTN4
ARID5B4	2.26e-05	0.561304	0.246	0.126	0.732122	Macrophages	ARID5B
WSB13	2.46e-05	0.798346	0.36	0.233	0.797734	Macrophages	WSB1
MAFF5	2.57e-05	0.370049	0.219	0.101	0.832311	Macrophages	MAFF
PICALM4	2.71e-05	0.697804	0.316	0.192	0.878605	Macrophages	PICALM
APLP28	2.77e-05	0.619891	0.588	0.463	0.8972	Macrophages	APLP2
PPP1R12A2	2.8e-05	0.619952	0.307	0.18	0.908116	Macrophages	PPP1R12A
ZFAND54	3.3e-05	0.569192	0.439	0.32	1	Macrophages	ZFAND5
RNF1493	3.33e-05	0.775381	0.211	0.103	1	Macrophages	RNF149
GABARAP1	3.46e-05	0.598688	0.184	0.083	1	Macrophages	GABARAP
RPL277	3.69e-05	0.578782	0.465	0.342	1	Macrophages	RPL27
B2M7	3.85e-05	0.29148	0.921	0.809	1	Macrophages	B2M
RGCC	4.34e-05	0.547247	0.246	0.131	1	Macrophages	RGCC
MANF4	4.43e-05	0.591579	0.193	0.091	1	Macrophages	MANF
GLUL8	4.46e-05	0.367975	0.667	0.519	1	Macrophages	GLUL
SCARB26	4.89e-05	0.854637	0.307	0.191	1	Macrophages	SCARB2
S100A116	7.78e-05	0.65309	0.465	0.363	1	Macrophages	S100A11
ATP6V1C11	8.84e-05	0.5506	0.202	0.101	1	Macrophages	ATP6V1C1
FKBP42	9.5e-05	0.749027	0.219	0.114	1	Macrophages	FKBP4
RPL62	9.51e-05	0.672362	0.219	0.115	1	Macrophages	RPL6
RAB213	9.81e-05	0.498028	0.211	0.106	1	Macrophages	RAB21
HLA-E7	0.000108263	0.508231	0.623	0.501	1	Macrophages	HLA-E
CTNNB15	0.000114816	0.519749	0.404	0.282	1	Macrophages	CTNNB1
RPL143	0.000115102	0.503691	0.342	0.222	1	Macrophages	RPL14
HLA-C8	0.000120757	0.419793	0.667	0.537	1	Macrophages	HLA-C
MAT2A1	0.000139036	0.572252	0.228	0.124	1	Macrophages	MAT2A
RPS218	0.000140951	0.651036	0.36	0.243	1	Macrophages	RPS2
MBNL11	0.000145652	0.512045	0.307	0.19	1	Macrophages	MBNL1
PPP1R10	0.000145731	0.821555	0.219	0.118	1	Macrophages	PPP1R10
HSPB19	0.000155425	0.9568	0.342	0.23	1	Macrophages	HSPB1
ARL8B4	0.000175233	0.683496	0.228	0.127	1	Macrophages	ARL8B
HEXIM15	0.000178355	1.00812	0.272	0.165	1	Macrophages	HEXIM1
EFHD24	0.000185925	0.707533	0.333	0.231	1	Macrophages	EFHD2
SKIL1	0.000191259	0.62761	0.272	0.163	1	Macrophages	SKIL
RHOA6	0.000193269	0.514454	0.474	0.365	1	Macrophages	RHOA
RPL127	0.000243437	0.590478	0.342	0.227	1	Macrophages	RPL12
RPL305	0.00024701	0.422297	0.509	0.386	1	Macrophages	RPL30
S100A45	0.000268238	0.693449	0.281	0.169	1	Macrophages	S100A4
ATP6V0B6	0.000275249	0.557369	0.36	0.255	1	Macrophages	ATP6V0B
ATF33	0.00029548	0.738644	0.36	0.25	1	Macrophages	ATF3
RPS146	0.00030117	0.441302	0.588	0.481	1	Macrophages	RPS14
EML41	0.000307318	0.792287	0.263	0.161	1	Macrophages	EML4
IER25	0.000313979	0.591571	0.316	0.201	1	Macrophages	IER2
AMD14	0.000335228	0.421276	0.246	0.141	1	Macrophages	AMD1
IQGAP15	0.000351243	0.506319	0.465	0.365	1	Macrophages	IQGAP1
RPL414	0.000875581	0.276133	0.281	0.166	1	Macrophages	RPL41
S100A105	0.00196218	0.376826	0.395	0.293	1	Macrophages	S100A10
TPT17	0.0019839	0.211998	0.719	0.615	1	Macrophages	TPT1
IL1B1	0	4.37859	0.926	0.006	0	Cytokine Secreting Macrophages	IL1B
CCL3L11	0	4.15683	0.815	0.006	0	Cytokine Secreting Macrophages	CCL3L1
CCL31	0	4.07532	0.926	0.01	0	Cytokine Secreting Macrophages	CCL3
TNFAIP61	0	2.89298	0.593	0.003	0	Cytokine Secreting Macrophages	TNFAIP6
AQP91	0	2.58894	0.556	0.003	0	Cytokine Secreting Macrophages	AQP9
AC243829.4	0	2.14424	0.444	0.002	0	Cytokine Secreting Macrophages	AC243829.4
CCL21	1.39e-295	2.78794	0.481	0.004	4.49e-291	Cytokine Secreting Macrophages	CCL2
CCL20	5.57e-268	3.33544	0.63	0.007	1.8e-263	Cytokine Secreting Macrophages	CCL20
BCL2A11	1.51e-260	2.74957	0.667	0.009	4.88e-256	Cytokine Secreting Macrophages	BCL2A1
CYBB1	4.73e-236	1.91976	0.63	0.008	1.53e-231	Cytokine Secreting Macrophages	CYBB
MIR155HG	2.85e-217	2.06419	0.444	0.004	9.23e-213	Cytokine Secreting Macrophages	MIR155HG
PLEK1	4.4e-206	3.01835	0.741	0.014	1.42e-201	Cytokine Secreting Macrophages	PLEK
SNX101	1.02e-193	2.48839	0.593	0.009	3.3e-189	Cytokine Secreting Macrophages	SNX10
CD300E1	2.05e-171	1.77981	0.37	0.004	6.62e-167	Cytokine Secreting Macrophages	CD300E
EREG2	3.22e-166	2.63664	0.63	0.013	1.04e-161	Cytokine Secreting Macrophages	EREG
CD831	7.45e-165	2.79793	0.778	0.02	2.41e-160	Cytokine Secreting Macrophages	CD83
ACOD1	7.1e-161	0.993747	0.148	0	2.3e-156	Cytokine Secreting Macrophages	ACOD1
MS4A72	1.19e-159	1.48917	0.407	0.005	3.85e-155	Cytokine Secreting Macrophages	MS4A7
TYROBP1	1.43e-158	1.75289	0.63	0.013	4.62e-154	Cytokine Secreting Macrophages	TYROBP
CCL4L2	1.98e-158	3.29562	0.593	0.012	6.4e-154	Cytokine Secreting Macrophages	CCL4L2
CD1631	2.16e-152	2.21768	0.481	0.008	6.98e-148	Cytokine Secreting Macrophages	CD163
CXCL23	2.49e-152	3.60382	0.815	0.024	8.07e-148	Cytokine Secreting Macrophages	CXCL2
AL133415.11	1.45e-148	1.63953	0.444	0.007	4.7e-144	Cytokine Secreting Macrophages	AL133415.1
CCRL21	7.08e-145	1.83061	0.481	0.008	2.29e-140	Cytokine Secreting Macrophages	CCRL2
TNF	2.52e-130	2.43309	0.481	0.009	8.15e-126	Cytokine Secreting Macrophages	TNF
CXCL32	2.44e-128	3.43768	0.704	0.021	7.89e-124	Cytokine Secreting Macrophages	CXCL3
MMP191	1.36e-125	1.49994	0.444	0.008	4.41e-121	Cytokine Secreting Macrophages	MMP19
IL10	2.4e-125	1.05038	0.185	0.001	7.78e-121	Cytokine Secreting Macrophages	IL10
TFEC1	1.28e-113	1.12423	0.296	0.004	4.16e-109	Cytokine Secreting Macrophages	TFEC
OLR11	1.45e-111	1.94474	0.37	0.006	4.69e-107	Cytokine Secreting Macrophages	OLR1
PLAUR2	2.33e-108	2.33636	0.704	0.025	7.54e-104	Cytokine Secreting Macrophages	PLAUR
KMO	1.64e-99	1.3343	0.296	0.005	5.33e-95	Cytokine Secreting Macrophages	KMO
CCL41	4.21e-97	2.83908	0.63	0.022	1.36e-92	Cytokine Secreting Macrophages	CCL4
FCER1G1	4.44e-97	1.80893	0.37	0.007	1.44e-92	Cytokine Secreting Macrophages	FCER1G
CXCL86	4.55e-95	4.67297	1	0.063	1.48e-90	Cytokine Secreting Macrophages	CXCL8
FGR1	3.53e-93	0.954728	0.296	0.005	1.14e-88	Cytokine Secreting Macrophages	FGR
ITGAX1	6.97e-90	1.51452	0.444	0.012	2.26e-85	Cytokine Secreting Macrophages	ITGAX
OLFML2B	1.48e-83	0.662522	0.185	0.002	4.8e-79	Cytokine Secreting Macrophages	OLFML2B
SPP11	4.08e-82	1.63752	0.296	0.006	1.32e-77	Cytokine Secreting Macrophages	SPP1
SRGN1	2.05e-81	2.87465	0.889	0.056	6.64e-77	Cytokine Secreting Macrophages	SRGN
MSR11	3.38e-75	1.4024	0.296	0.006	1.09e-70	Cytokine Secreting Macrophages	MSR1
PLIN21	3.86e-75	3.82155	0.667	0.034	1.25e-70	Cytokine Secreting Macrophages	PLIN2
G0S21	3.3e-74	2.60317	0.333	0.008	1.07e-69	Cytokine Secreting Macrophages	G0S2
FPR31	7.86e-69	0.693138	0.222	0.004	2.54e-64	Cytokine Secreting Macrophages	FPR3
OSM	3.08e-67	1.05686	0.148	0.002	9.98e-63	Cytokine Secreting Macrophages	OSM
SLAMF71	5.16e-67	2.26535	0.481	0.019	1.67e-62	Cytokine Secreting Macrophages	SLAMF7
PTGS23	1.43e-66	2.6283	0.519	0.023	4.65e-62	Cytokine Secreting Macrophages	PTGS2
MNDA1	4.72e-65	0.737968	0.222	0.004	1.53e-60	Cytokine Secreting Macrophages	MNDA
CXCL5	1.33e-64	2.56476	0.185	0.003	4.31e-60	Cytokine Secreting Macrophages	CXCL5
LGALS11	2.58e-64	1.61647	0.444	0.017	8.37e-60	Cytokine Secreting Macrophages	LGALS1
APOE1	3.28e-62	1.46674	0.259	0.006	1.06e-57	Cytokine Secreting Macrophages	APOE
AIF11	1.09e-60	1.32451	0.296	0.008	3.55e-56	Cytokine Secreting Macrophages	AIF1
FCGR2A1	4.98e-60	1.21424	0.259	0.006	1.61e-55	Cytokine Secreting Macrophages	FCGR2A
PDE4B1	7.55e-60	1.90512	0.444	0.018	2.44e-55	Cytokine Secreting Macrophages	PDE4B
FCGR3A1	1.54e-59	0.821083	0.185	0.003	4.97e-55	Cytokine Secreting Macrophages	FCGR3A
LCP11	1.47e-58	2.23143	0.778	0.057	4.76e-54	Cytokine Secreting Macrophages	LCP1
IL6	3.15e-57	1.35074	0.111	0.001	1.02e-52	Cytokine Secreting Macrophages	IL6
CD683	6.86e-57	2.03645	0.556	0.03	2.22e-52	Cytokine Secreting Macrophages	CD68
P2RX71	3.15e-56	1.30946	0.333	0.011	1.02e-51	Cytokine Secreting Macrophages	P2RX7
IRF81	1.37e-55	1.12932	0.259	0.006	4.45e-51	Cytokine Secreting Macrophages	IRF8
CD861	1.39e-53	0.803615	0.259	0.007	4.49e-49	Cytokine Secreting Macrophages	CD86
FAM198B	2.73e-53	0.940042	0.185	0.003	8.83e-49	Cytokine Secreting Macrophages	FAM198B
CD300A	4.39e-52	0.796463	0.148	0.002	1.42e-47	Cytokine Secreting Macrophages	CD300A
LAPTM51	4.69e-52	2.07309	0.556	0.033	1.52e-47	Cytokine Secreting Macrophages	LAPTM5
ZEB22	7.6e-51	2.03739	0.593	0.038	2.46e-46	Cytokine Secreting Macrophages	ZEB2
AC011511.5	1.09e-50	1.07929	0.296	0.009	3.52e-46	Cytokine Secreting Macrophages	AC011511.5
SERPINB91	1.43e-50	1.91924	0.519	0.029	4.64e-46	Cytokine Secreting Macrophages	SERPINB9
SLC43A31	1.84e-50	1.15846	0.333	0.012	5.96e-46	Cytokine Secreting Macrophages	SLC43A3
CLEC4E	2.07e-50	0.795747	0.148	0.002	6.7e-46	Cytokine Secreting Macrophages	CLEC4E
MRC11	3.23e-47	0.888157	0.185	0.004	1.04e-42	Cytokine Secreting Macrophages	MRC1
SLC8A11	1.68e-46	1.11175	0.296	0.01	5.43e-42	Cytokine Secreting Macrophages	SLC8A1
TREM11	1.25e-45	0.928696	0.185	0.004	4.04e-41	Cytokine Secreting Macrophages	TREM1
LILRB2	7.45e-45	0.580527	0.148	0.003	2.41e-40	Cytokine Secreting Macrophages	LILRB2
CLEC5A1	9.21e-45	1.29964	0.185	0.004	2.98e-40	Cytokine Secreting Macrophages	CLEC5A
EMILIN22	2.11e-44	1.28363	0.296	0.011	6.85e-40	Cytokine Secreting Macrophages	EMILIN2
TGFBI1	1.1e-43	1.23895	0.296	0.011	3.57e-39	Cytokine Secreting Macrophages	TGFBI
EMP31	3.58e-43	0.862989	0.222	0.006	1.16e-38	Cytokine Secreting Macrophages	EMP3
IL1A	1.32e-42	1.07947	0.148	0.003	4.28e-38	Cytokine Secreting Macrophages	IL1A
MS4A4A1	2.08e-42	0.569366	0.148	0.003	6.74e-38	Cytokine Secreting Macrophages	MS4A4A
ADGRE21	6.1e-41	1.56642	0.333	0.015	1.97e-36	Cytokine Secreting Macrophages	ADGRE2
NLRP3	6.77e-41	0.830467	0.185	0.005	2.19e-36	Cytokine Secreting Macrophages	NLRP3
VIM1	2.47e-40	3.07767	0.852	0.114	8.01e-36	Cytokine Secreting Macrophages	VIM
CSF1R1	1.12e-39	0.84495	0.185	0.005	3.63e-35	Cytokine Secreting Macrophages	CSF1R
CD442	1.48e-38	2.37163	0.741	0.082	4.78e-34	Cytokine Secreting Macrophages	CD44
PID11	1.56e-38	0.880163	0.185	0.005	5.07e-34	Cytokine Secreting Macrophages	PID1
DAB21	1.51e-37	1.15084	0.296	0.013	4.9e-33	Cytokine Secreting Macrophages	DAB2
CD481	2.52e-36	1.31769	0.333	0.017	8.18e-32	Cytokine Secreting Macrophages	CD48
DUSP24	9.99e-35	2.0475	0.556	0.049	3.24e-30	Cytokine Secreting Macrophages	DUSP2
SLC39A82	1.39e-34	1.98274	0.37	0.022	4.49e-30	Cytokine Secreting Macrophages	SLC39A8
GEM3	1.5e-34	1.96334	0.37	0.022	4.85e-30	Cytokine Secreting Macrophages	GEM
C1QA1	5.1e-34	0.471745	0.111	0.002	1.65e-29	Cytokine Secreting Macrophages	C1QA
NINJ12	6.98e-34	1.67503	0.444	0.032	2.26e-29	Cytokine Secreting Macrophages	NINJ1
FERMT31	2.03e-33	0.93398	0.259	0.011	6.58e-29	Cytokine Secreting Macrophages	FERMT3
FLNA1	4.18e-33	2.02404	0.481	0.038	1.35e-28	Cytokine Secreting Macrophages	FLNA
IL10RA1	4.41e-33	1.17522	0.296	0.015	1.43e-28	Cytokine Secreting Macrophages	IL10RA
EPB41L31	9.91e-33	1.32954	0.259	0.011	3.21e-28	Cytokine Secreting Macrophages	EPB41L3
HSPA64	2.48e-32	2.34471	0.593	0.06	8.02e-28	Cytokine Secreting Macrophages	HSPA6
NFKBIA6	3.01e-32	3.20693	0.963	0.214	9.75e-28	Cytokine Secreting Macrophages	NFKBIA
IER37	2.93e-31	2.73013	0.741	0.109	9.49e-27	Cytokine Secreting Macrophages	IER3
WTAP3	6.05e-31	2.56932	0.778	0.122	1.96e-26	Cytokine Secreting Macrophages	WTAP
PHLDA14	1.06e-30	1.90839	0.519	0.049	3.42e-26	Cytokine Secreting Macrophages	PHLDA1
C1QB1	1.17e-30	0.506089	0.111	0.002	3.78e-26	Cytokine Secreting Macrophages	C1QB
SOD25	1.41e-30	3.3789	1	0.264	4.56e-26	Cytokine Secreting Macrophages	SOD2
ACSL16	1.65e-30	2.36696	0.704	0.097	5.34e-26	Cytokine Secreting Macrophages	ACSL1
AP1S21	3.69e-30	0.984267	0.222	0.009	1.19e-25	Cytokine Secreting Macrophages	AP1S2
ICAM14	4.88e-30	1.9478	0.519	0.05	1.58e-25	Cytokine Secreting Macrophages	ICAM1
CLEC7A2	1.31e-29	1.30307	0.333	0.021	4.24e-25	Cytokine Secreting Macrophages	CLEC7A
ZFAND2A4	1.94e-29	1.89269	0.667	0.086	6.29e-25	Cytokine Secreting Macrophages	ZFAND2A
CD300LB1	8.37e-29	0.741658	0.111	0.002	2.71e-24	Cytokine Secreting Macrophages	CD300LB
LCP21	9.45e-29	1.40326	0.37	0.026	3.06e-24	Cytokine Secreting Macrophages	LCP2
LILRA61	9.8e-29	0.430424	0.111	0.002	3.17e-24	Cytokine Secreting Macrophages	LILRA6
RIPK22	1.34e-28	1.65202	0.407	0.032	4.35e-24	Cytokine Secreting Macrophages	RIPK2
RASGEF1B3	1.01e-27	2.33751	0.778	0.137	3.26e-23	Cytokine Secreting Macrophages	RASGEF1B
HCK1	1.33e-27	0.970335	0.222	0.01	4.3e-23	Cytokine Secreting Macrophages	HCK
GBP24	1.98e-27	1.74884	0.519	0.054	6.41e-23	Cytokine Secreting Macrophages	GBP2
SLCO2B11	2.63e-27	0.409506	0.148	0.004	8.51e-23	Cytokine Secreting Macrophages	SLCO2B1
C15orf485	3.55e-27	2.02627	0.741	0.111	1.15e-22	Cytokine Secreting Macrophages	C15orf48
SIRPA2	4.27e-27	0.848802	0.222	0.01	1.38e-22	Cytokine Secreting Macrophages	SIRPA
VSIG41	2.49e-26	0.432224	0.111	0.003	8.07e-22	Cytokine Secreting Macrophages	VSIG4
IGSF61	6.68e-26	1.04218	0.185	0.007	2.16e-21	Cytokine Secreting Macrophages	IGSF6
IL23A	7.92e-26	1.2197	0.148	0.005	2.57e-21	Cytokine Secreting Macrophages	IL23A
MAFB3	8.85e-26	1.84241	0.481	0.05	2.87e-21	Cytokine Secreting Macrophages	MAFB
CCL18	9.96e-26	0.870357	0.111	0.003	3.23e-21	Cytokine Secreting Macrophages	CCL18
LINC00877	1.29e-25	0.817437	0.111	0.003	4.19e-21	Cytokine Secreting Macrophages	LINC00877
IER3-AS1	1.82e-25	0.762963	0.185	0.007	5.9e-21	Cytokine Secreting Macrophages	IER3-AS1
TNFRSF1B1	2.31e-25	1.15265	0.37	0.029	7.49e-21	Cytokine Secreting Macrophages	TNFRSF1B
TNIP3	4.05e-25	1.31713	0.185	0.008	1.31e-20	Cytokine Secreting Macrophages	TNIP3
CSF2RB1	5.77e-25	0.447518	0.111	0.003	1.87e-20	Cytokine Secreting Macrophages	CSF2RB
SLA1	1.38e-24	1.37057	0.333	0.024	4.46e-20	Cytokine Secreting Macrophages	SLA
GAS2L31	1.64e-24	0.631652	0.148	0.005	5.3e-20	Cytokine Secreting Macrophages	GAS2L3
BEST14	1.77e-24	1.7259	0.667	0.1	5.75e-20	Cytokine Secreting Macrophages	BEST1
NBN1	2.47e-24	2.12344	0.667	0.109	7.99e-20	Cytokine Secreting Macrophages	NBN
IL1RN4	7.94e-24	1.96728	0.481	0.053	2.57e-19	Cytokine Secreting Macrophages	IL1RN
NFKBIZ6	1.48e-23	1.9507	0.741	0.138	4.8e-19	Cytokine Secreting Macrophages	NFKBIZ
ATP2B12	1.65e-23	2.20212	0.778	0.16	5.35e-19	Cytokine Secreting Macrophages	ATP2B1
FNIP21	1.88e-23	1.50282	0.444	0.046	6.09e-19	Cytokine Secreting Macrophages	FNIP2
NAMPT6	4.1e-23	2.06915	0.667	0.114	1.33e-18	Cytokine Secreting Macrophages	NAMPT
ZC3H12C3	5.99e-23	1.38343	0.481	0.057	1.94e-18	Cytokine Secreting Macrophages	ZC3H12C
LAIR11	6.22e-23	0.780787	0.222	0.012	2.02e-18	Cytokine Secreting Macrophages	LAIR1
EVI2B1	7.35e-23	0.776178	0.222	0.012	2.38e-18	Cytokine Secreting Macrophages	EVI2B
RELB	7.71e-23	0.932742	0.222	0.012	2.5e-18	Cytokine Secreting Macrophages	RELB
PHACTR12	8.39e-23	1.26458	0.259	0.016	2.72e-18	Cytokine Secreting Macrophages	PHACTR1
ABCA15	1.11e-22	1.50367	0.444	0.048	3.61e-18	Cytokine Secreting Macrophages	ABCA1
MGAT13	2.14e-22	1.62999	0.593	0.09	6.95e-18	Cytokine Secreting Macrophages	MGAT1
PARVG1	5.2e-22	1.00246	0.185	0.009	1.68e-17	Cytokine Secreting Macrophages	PARVG
SLC11A11	6.8e-22	1.16092	0.296	0.022	2.2e-17	Cytokine Secreting Macrophages	SLC11A1
FTL4	8.98e-22	2.53583	1	0.421	2.91e-17	Cytokine Secreting Macrophages	FTL
DRAM1	1.25e-21	1.56827	0.37	0.035	4.04e-17	Cytokine Secreting Macrophages	DRAM1
IFNGR24	1.84e-21	1.4116	0.37	0.036	5.96e-17	Cytokine Secreting Macrophages	IFNGR2
CSGALNACT21	3.14e-21	1.46972	0.37	0.036	1.02e-16	Cytokine Secreting Macrophages	CSGALNACT2
HIF1A4	3.49e-21	1.40983	0.593	0.092	1.13e-16	Cytokine Secreting Macrophages	HIF1A
CAPG4	1.07e-20	1.3898	0.407	0.044	3.48e-16	Cytokine Secreting Macrophages	CAPG
THBS12	2.64e-20	2.27866	0.259	0.019	8.56e-16	Cytokine Secreting Macrophages	THBS1
DOCK101	4.18e-20	1.14424	0.333	0.029	1.35e-15	Cytokine Secreting Macrophages	DOCK10
INHBA	4.65e-20	1.35781	0.185	0.01	1.51e-15	Cytokine Secreting Macrophages	INHBA
ZFP366	7.59e-20	2.28178	0.778	0.189	2.46e-15	Cytokine Secreting Macrophages	ZFP36
AC092069.1	9.03e-20	0.950556	0.259	0.019	2.92e-15	Cytokine Secreting Macrophages	AC092069.1
MXD15	1.53e-19	2.10256	0.593	0.095	4.95e-15	Cytokine Secreting Macrophages	MXD1
TIMP14	1.91e-19	1.54783	0.407	0.047	6.18e-15	Cytokine Secreting Macrophages	TIMP1
LPXN1	2.12e-19	1.22382	0.259	0.019	6.87e-15	Cytokine Secreting Macrophages	LPXN
PPP1R15A6	2.37e-19	1.98025	0.963	0.386	7.69e-15	Cytokine Secreting Macrophages	PPP1R15A
TNFSF15	2.53e-19	0.597109	0.111	0.004	8.19e-15	Cytokine Secreting Macrophages	TNFSF15
OPN3	4.1e-19	0.699399	0.222	0.015	1.33e-14	Cytokine Secreting Macrophages	OPN3
UPP14	6.93e-19	1.71094	0.407	0.049	2.24e-14	Cytokine Secreting Macrophages	UPP1
KLF105	8.45e-19	1.95056	0.63	0.124	2.74e-14	Cytokine Secreting Macrophages	KLF10
HAVCR21	1.05e-18	0.832141	0.185	0.01	3.39e-14	Cytokine Secreting Macrophages	HAVCR2
NFKB12	1.29e-18	1.49654	0.556	0.093	4.17e-14	Cytokine Secreting Macrophages	NFKB1
TNFAIP33	1.34e-18	1.96719	0.852	0.242	4.35e-14	Cytokine Secreting Macrophages	TNFAIP3
COTL11	1.83e-18	1.38918	0.37	0.041	5.91e-14	Cytokine Secreting Macrophages	COTL1
NR4A31	2e-18	1.21597	0.37	0.04	6.47e-14	Cytokine Secreting Macrophages	NR4A3
AC016831.1	2.1e-18	0.67106	0.148	0.007	6.79e-14	Cytokine Secreting Macrophages	AC016831.1
RAB8B1	2.7e-18	0.961376	0.37	0.04	8.76e-14	Cytokine Secreting Macrophages	RAB8B
CLIC43	2.71e-18	1.36947	0.37	0.042	8.79e-14	Cytokine Secreting Macrophages	CLIC4
ABL23	3.04e-18	1.60997	0.519	0.08	9.86e-14	Cytokine Secreting Macrophages	ABL2
SAMSN11	4.54e-18	1.45024	0.333	0.033	1.47e-13	Cytokine Secreting Macrophages	SAMSN1
DENND5A1	7.95e-18	1.27045	0.296	0.028	2.57e-13	Cytokine Secreting Macrophages	DENND5A
VCAN1	1.01e-17	1.72537	0.407	0.052	3.27e-13	Cytokine Secreting Macrophages	VCAN
CKS23	1.14e-17	1.12546	0.37	0.042	3.7e-13	Cytokine Secreting Macrophages	CKS2
CTSL3	1.73e-17	2.14256	0.63	0.135	5.59e-13	Cytokine Secreting Macrophages	CTSL
FPR1	2.44e-17	0.711375	0.148	0.007	7.9e-13	Cytokine Secreting Macrophages	FPR1
CCDC88A2	4.4e-17	1.18058	0.333	0.035	1.42e-12	Cytokine Secreting Macrophages	CCDC88A
ZNF2672	4.71e-17	1.77419	0.481	0.076	1.52e-12	Cytokine Secreting Macrophages	ZNF267
CTSZ1	7.25e-17	1.69186	0.519	0.091	2.35e-12	Cytokine Secreting Macrophages	CTSZ
MPP11	1.28e-16	1.0104	0.148	0.008	4.15e-12	Cytokine Secreting Macrophages	MPP1
BTK1	1.41e-16	0.416588	0.111	0.004	4.55e-12	Cytokine Secreting Macrophages	BTK
SOCS34	1.41e-16	1.97027	0.519	0.088	4.56e-12	Cytokine Secreting Macrophages	SOCS3
BACH14	1.46e-16	1.39515	0.481	0.077	4.74e-12	Cytokine Secreting Macrophages	BACH1
CXCL19	1.57e-16	2.15881	0.407	0.055	5.08e-12	Cytokine Secreting Macrophages	CXCL1
SDCBP5	2.48e-16	2.03122	0.741	0.212	8.02e-12	Cytokine Secreting Macrophages	SDCBP
IRAK22	2.55e-16	0.663911	0.222	0.017	8.27e-12	Cytokine Secreting Macrophages	IRAK2
TFPI	4.34e-16	0.682445	0.148	0.008	1.41e-11	Cytokine Secreting Macrophages	TFPI
CCR11	4.58e-16	0.613519	0.111	0.004	1.48e-11	Cytokine Secreting Macrophages	CCR1
FTH16	7.27e-16	2.01319	0.926	0.557	2.35e-11	Cytokine Secreting Macrophages	FTH1
REL4	7.7e-16	1.60133	0.63	0.137	2.5e-11	Cytokine Secreting Macrophages	REL
QKI4	8.79e-16	1.20985	0.519	0.091	2.85e-11	Cytokine Secreting Macrophages	QKI
NFKB23	1.14e-15	0.981563	0.333	0.038	3.69e-11	Cytokine Secreting Macrophages	NFKB2
DUSP66	1.19e-15	1.56976	0.481	0.082	3.84e-11	Cytokine Secreting Macrophages	DUSP6
CEBPB3	1.38e-15	1.87802	0.556	0.114	4.46e-11	Cytokine Secreting Macrophages	CEBPB
NCF4	1.55e-15	0.40965	0.111	0.005	5.02e-11	Cytokine Secreting Macrophages	NCF4
KDM6B1	1.72e-15	1.29622	0.37	0.048	5.57e-11	Cytokine Secreting Macrophages	KDM6B
ITGA51	3.03e-15	0.71168	0.148	0.008	9.8e-11	Cytokine Secreting Macrophages	ITGA5
INSIG13	4.05e-15	2.13715	0.593	0.135	1.31e-10	Cytokine Secreting Macrophages	INSIG1
PDSS1	4.76e-15	1.08176	0.148	0.008	1.54e-10	Cytokine Secreting Macrophages	PDSS1
CD531	4.82e-15	1.0248	0.222	0.018	1.56e-10	Cytokine Secreting Macrophages	CD53
TLR41	5.42e-15	0.576723	0.148	0.008	1.76e-10	Cytokine Secreting Macrophages	TLR4
CD841	9.26e-15	0.963882	0.222	0.018	3e-10	Cytokine Secreting Macrophages	CD84
PIK3AP11	1.1e-14	1.10566	0.296	0.033	3.55e-10	Cytokine Secreting Macrophages	PIK3AP1
FLT11	1.23e-14	1.47328	0.185	0.013	4e-10	Cytokine Secreting Macrophages	FLT1
TNFSF13B1	1.29e-14	0.60021	0.111	0.005	4.17e-10	Cytokine Secreting Macrophages	TNFSF13B
PLXDC21	1.68e-14	0.742692	0.185	0.013	5.44e-10	Cytokine Secreting Macrophages	PLXDC2
LHFPL22	1.73e-14	0.765184	0.259	0.026	5.6e-10	Cytokine Secreting Macrophages	LHFPL2
KYNU4	3.54e-14	1.07565	0.37	0.051	1.15e-09	Cytokine Secreting Macrophages	KYNU
GPNMB2	3.73e-14	1.26525	0.259	0.026	1.21e-09	Cytokine Secreting Macrophages	GPNMB
TNFAIP8	5.29e-14	1.32027	0.556	0.118	1.71e-09	Cytokine Secreting Macrophages	TNFAIP8
SLC16A102	6.05e-14	0.644594	0.185	0.014	1.96e-09	Cytokine Secreting Macrophages	SLC16A10
FGD43	6.89e-14	1.28077	0.481	0.09	2.23e-09	Cytokine Secreting Macrophages	FGD4
FGL21	9.98e-14	0.708883	0.111	0.005	3.23e-09	Cytokine Secreting Macrophages	FGL2
MAP2K32	1.06e-13	1.36538	0.444	0.08	3.44e-09	Cytokine Secreting Macrophages	MAP2K3
CGAS1	1.24e-13	1.20216	0.259	0.027	4.01e-09	Cytokine Secreting Macrophages	CGAS
DDIT34	1.44e-13	1.37613	0.519	0.104	4.68e-09	Cytokine Secreting Macrophages	DDIT3
APOC11	1.52e-13	0.648203	0.111	0.005	4.93e-09	Cytokine Secreting Macrophages	APOC1
TRAF1	1.57e-13	0.897389	0.259	0.027	5.1e-09	Cytokine Secreting Macrophages	TRAF1
KBTBD81	1.63e-13	0.816463	0.185	0.014	5.27e-09	Cytokine Secreting Macrophages	KBTBD8
HSPA1A5	2.34e-13	2.20183	0.926	0.49	7.57e-09	Cytokine Secreting Macrophages	HSPA1A
MAP3K7CL	3.32e-13	0.667489	0.111	0.005	1.08e-08	Cytokine Secreting Macrophages	MAP3K7CL
HSPH13	3.71e-13	1.97898	0.926	0.528	1.2e-08	Cytokine Secreting Macrophages	HSPH1
STAB11	5.17e-13	0.754393	0.111	0.006	1.67e-08	Cytokine Secreting Macrophages	STAB1
HS3ST3B1	5.82e-13	0.504755	0.148	0.01	1.88e-08	Cytokine Secreting Macrophages	HS3ST3B1
NRP12	6.35e-13	0.327226	0.185	0.015	2.06e-08	Cytokine Secreting Macrophages	NRP1
2020-03-11	6.75e-13	0.25245	0.111	0.006	2.19e-08	Cytokine Secreting Macrophages	2020-03-01
SDC3	7.97e-13	0.318138	0.111	0.006	2.58e-08	Cytokine Secreting Macrophages	SDC3
RGS101	9.39e-13	0.455004	0.185	0.015	3.04e-08	Cytokine Secreting Macrophages	RGS10
SGK16	1.12e-12	1.4389	0.704	0.22	3.63e-08	Cytokine Secreting Macrophages	SGK1
NCKAP1L1	1.31e-12	0.661306	0.222	0.021	4.24e-08	Cytokine Secreting Macrophages	NCKAP1L
ATP6V1B23	1.51e-12	1.45029	0.481	0.102	4.88e-08	Cytokine Secreting Macrophages	ATP6V1B2
ADA	1.78e-12	0.522666	0.111	0.006	5.77e-08	Cytokine Secreting Macrophages	ADA
LST11	1.79e-12	0.422175	0.111	0.006	5.81e-08	Cytokine Secreting Macrophages	LST1
PPP1R15B4	1.98e-12	1.42203	0.667	0.197	6.4e-08	Cytokine Secreting Macrophages	PPP1R15B
ANXA52	2.38e-12	1.97724	0.704	0.265	7.72e-08	Cytokine Secreting Macrophages	ANXA5
ID23	2.73e-12	1.44036	0.593	0.146	8.83e-08	Cytokine Secreting Macrophages	ID2
GPRIN31	3.21e-12	0.531753	0.222	0.022	1.04e-07	Cytokine Secreting Macrophages	GPRIN3
PLSCR16	3.6e-12	1.43991	0.593	0.158	1.17e-07	Cytokine Secreting Macrophages	PLSCR1
LYZ3	3.91e-12	2.21258	0.37	0.062	1.27e-07	Cytokine Secreting Macrophages	LYZ
ITGB21	6.84e-12	0.735081	0.185	0.016	2.22e-07	Cytokine Secreting Macrophages	ITGB2
LACTB3	1.08e-11	0.948633	0.296	0.041	3.49e-07	Cytokine Secreting Macrophages	LACTB
AC020656.12	1.33e-11	1.01942	0.148	0.011	4.32e-07	Cytokine Secreting Macrophages	AC020656.1
ANPEP2	1.4e-11	1.38602	0.37	0.064	4.52e-07	Cytokine Secreting Macrophages	ANPEP
GLS3	3.51e-11	1.09522	0.444	0.09	1.14e-06	Cytokine Secreting Macrophages	GLS
MS4A6A1	3.78e-11	0.481392	0.111	0.007	1.23e-06	Cytokine Secreting Macrophages	MS4A6A
GSTO11	4.28e-11	1.36216	0.481	0.111	1.39e-06	Cytokine Secreting Macrophages	GSTO1
GBP14	4.32e-11	1.46337	0.481	0.112	1.4e-06	Cytokine Secreting Macrophages	GBP1
DMXL22	7.79e-11	1.34717	0.556	0.151	2.52e-06	Cytokine Secreting Macrophages	DMXL2
HSPE15	1.47e-10	1.79891	0.667	0.235	4.75e-06	Cytokine Secreting Macrophages	HSPE1
PIM15	2.17e-10	1.03451	0.333	0.057	7.02e-06	Cytokine Secreting Macrophages	PIM1
DNAJA13	2.25e-10	1.60043	0.889	0.473	7.3e-06	Cytokine Secreting Macrophages	DNAJA1
DNAJB18	2.86e-10	2.00318	0.852	0.449	9.28e-06	Cytokine Secreting Macrophages	DNAJB1
LRIF11	3.06e-10	1.48326	0.37	0.072	9.9e-06	Cytokine Secreting Macrophages	LRIF1
EIF4E1	3.59e-10	1.20182	0.333	0.058	1.16e-05	Cytokine Secreting Macrophages	EIF4E
EAF12	3.6e-10	1.17202	0.37	0.072	1.16e-05	Cytokine Secreting Macrophages	EAF1
DSE1	3.78e-10	1.12983	0.407	0.085	1.22e-05	Cytokine Secreting Macrophages	DSE
HMOX14	4.64e-10	1.34093	0.222	0.028	1.5e-05	Cytokine Secreting Macrophages	HMOX1
FFAR2	4.65e-10	0.491625	0.111	0.007	1.51e-05	Cytokine Secreting Macrophages	FFAR2
PTPRC1	6.86e-10	0.758092	0.333	0.055	2.22e-05	Cytokine Secreting Macrophages	PTPRC
LAT2	6.88e-10	0.468184	0.111	0.007	2.23e-05	Cytokine Secreting Macrophages	LAT2
TBXAS11	7.8e-10	0.245596	0.111	0.007	2.53e-05	Cytokine Secreting Macrophages	TBXAS1
MRAS1	8.23e-10	0.506889	0.148	0.013	2.67e-05	Cytokine Secreting Macrophages	MRAS
CASP11	1.01e-09	1.16532	0.296	0.049	3.29e-05	Cytokine Secreting Macrophages	CASP1
KLF63	1.14e-09	1.7809	0.741	0.347	3.68e-05	Cytokine Secreting Macrophages	KLF6
HSPA54	1.37e-09	1.97109	0.778	0.456	4.43e-05	Cytokine Secreting Macrophages	HSPA5
NFKBIE3	1.61e-09	0.811699	0.259	0.039	5.2e-05	Cytokine Secreting Macrophages	NFKBIE
PTPN15	1.93e-09	1.5051	0.481	0.133	6.25e-05	Cytokine Secreting Macrophages	PTPN1
SGTB1	2.27e-09	0.941302	0.148	0.014	7.35e-05	Cytokine Secreting Macrophages	SGTB
VEGFA6	2.52e-09	1.46808	0.37	0.076	8.15e-05	Cytokine Secreting Macrophages	VEGFA
AC116366.3	2.54e-09	0.498569	0.148	0.014	8.24e-05	Cytokine Secreting Macrophages	AC116366.3
SASH3	2.69e-09	0.785786	0.111	0.008	8.72e-05	Cytokine Secreting Macrophages	SASH3
EMP16	2.92e-09	0.721947	0.407	0.084	9.47e-05	Cytokine Secreting Macrophages	EMP1
OASL	3.01e-09	0.640195	0.222	0.029	9.76e-05	Cytokine Secreting Macrophages	OASL
RPS157	3.13e-09	1.205	0.593	0.198	0.000101463	Cytokine Secreting Macrophages	RPS15
SCARF1	3.35e-09	0.749659	0.148	0.014	0.0001085	Cytokine Secreting Macrophages	SCARF1
EIF53	6.25e-09	1.37716	0.778	0.398	0.000202288	Cytokine Secreting Macrophages	EIF5
AREG4	6.53e-09	1.35908	0.222	0.031	0.000211593	Cytokine Secreting Macrophages	AREG
EVI2A	7.43e-09	0.304485	0.111	0.008	0.000240624	Cytokine Secreting Macrophages	EVI2A
HERPUD14	7.76e-09	1.45412	0.556	0.189	0.000251284	Cytokine Secreting Macrophages	HERPUD1
GADD45B5	8.55e-09	1.73331	0.667	0.286	0.000277054	Cytokine Secreting Macrophages	GADD45B
LYN6	9.83e-09	1.26063	0.556	0.186	0.000318497	Cytokine Secreting Macrophages	LYN
TNFAIP26	1.1e-08	1.92878	0.481	0.145	0.00035698	Cytokine Secreting Macrophages	TNFAIP2
PNRC12	1.11e-08	1.4452	0.556	0.189	0.000358454	Cytokine Secreting Macrophages	PNRC1
SLC2A32	1.4e-08	1.06753	0.222	0.031	0.000453189	Cytokine Secreting Macrophages	SLC2A3
DNAJB63	1.43e-08	1.45086	0.444	0.12	0.000463803	Cytokine Secreting Macrophages	DNAJB6
LY961	1.67e-08	0.308586	0.111	0.009	0.000540907	Cytokine Secreting Macrophages	LY96
PRDM12	1.74e-08	1.50887	0.259	0.042	0.000563567	Cytokine Secreting Macrophages	PRDM1
SLC37A2	1.88e-08	0.376271	0.111	0.009	0.000607803	Cytokine Secreting Macrophages	SLC37A2
PNP3	2.46e-08	1.45804	0.37	0.087	0.000796529	Cytokine Secreting Macrophages	PNP
ATP5F1E5	2.46e-08	0.929375	0.741	0.301	0.000797992	Cytokine Secreting Macrophages	ATP5F1E
ENG1	2.59e-08	0.378693	0.148	0.015	0.000838614	Cytokine Secreting Macrophages	ENG
CREB5	2.65e-08	0.299863	0.111	0.009	0.000858755	Cytokine Secreting Macrophages	CREB5
HSPA1B5	2.85e-08	1.50752	0.815	0.453	0.000923985	Cytokine Secreting Macrophages	HSPA1B
RNF144B2	3.46e-08	1.07058	0.333	0.073	0.00112031	Cytokine Secreting Macrophages	RNF144B
SERPINB24	3.46e-08	2.61111	0.296	0.059	0.00112117	Cytokine Secreting Macrophages	SERPINB2
CD141	3.6e-08	0.455052	0.148	0.016	0.00116643	Cytokine Secreting Macrophages	CD14
ITPRIP3	3.66e-08	1.31715	0.222	0.034	0.00118524	Cytokine Secreting Macrophages	ITPRIP
GK1	3.91e-08	0.785267	0.222	0.034	0.00126655	Cytokine Secreting Macrophages	GK
SDC22	3.94e-08	0.685879	0.148	0.016	0.00127707	Cytokine Secreting Macrophages	SDC2
STX11	4.33e-08	0.704591	0.185	0.024	0.00140165	Cytokine Secreting Macrophages	STX11
ITGAM1	5.17e-08	0.338628	0.111	0.009	0.0016731	Cytokine Secreting Macrophages	ITGAM
EHD12	7.23e-08	1.42008	0.333	0.074	0.00234012	Cytokine Secreting Macrophages	EHD1
DEGS1	7.51e-08	1.24251	0.259	0.047	0.00243312	Cytokine Secreting Macrophages	DEGS1
SELL1	7.7e-08	0.982486	0.111	0.01	0.00249306	Cytokine Secreting Macrophages	SELL
CSF1	8.7e-08	0.897231	0.148	0.016	0.00281701	Cytokine Secreting Macrophages	CSF1
CCT52	9.29e-08	1.10944	0.593	0.234	0.00300934	Cytokine Secreting Macrophages	CCT5
ETS24	9.5e-08	1.57553	0.481	0.154	0.00307709	Cytokine Secreting Macrophages	ETS2
MAPK63	9.78e-08	1.47341	0.37	0.095	0.00316859	Cytokine Secreting Macrophages	MAPK6
TLR21	9.87e-08	0.843679	0.185	0.025	0.00319712	Cytokine Secreting Macrophages	TLR2
DUSP17	1.02e-07	1.52593	0.741	0.367	0.00329971	Cytokine Secreting Macrophages	DUSP1
ZMIZ15	1.04e-07	1.07925	0.333	0.076	0.00336627	Cytokine Secreting Macrophages	ZMIZ1
PCF113	1.16e-07	1.25237	0.481	0.154	0.00376092	Cytokine Secreting Macrophages	PCF11
ATP13A32	1.52e-07	1.5989	0.481	0.163	0.00492574	Cytokine Secreting Macrophages	ATP13A3
CADM1	1.55e-07	0.487273	0.148	0.017	0.00501289	Cytokine Secreting Macrophages	CADM1
NLN	1.88e-07	0.554868	0.185	0.026	0.0060851	Cytokine Secreting Macrophages	NLN
PFKFB32	1.89e-07	0.835163	0.296	0.062	0.00612621	Cytokine Secreting Macrophages	PFKFB3
UBE2D13	2.1e-07	1.07609	0.296	0.063	0.00681309	Cytokine Secreting Macrophages	UBE2D1
CEP1701	2.52e-07	0.995152	0.259	0.049	0.00816425	Cytokine Secreting Macrophages	CEP170
NCF22	2.61e-07	1.06854	0.296	0.064	0.00843974	Cytokine Secreting Macrophages	NCF2
FGD21	2.75e-07	0.256154	0.148	0.017	0.00892227	Cytokine Secreting Macrophages	FGD2
MARCKS7	2.83e-07	1.71966	0.519	0.204	0.00915091	Cytokine Secreting Macrophages	MARCKS
TRAPPC5	3.1e-07	0.442963	0.148	0.018	0.0100493	Cytokine Secreting Macrophages	TRAPPC5
ICAM41	3.16e-07	0.438219	0.111	0.01	0.0102235	Cytokine Secreting Macrophages	ICAM4
FAM49B3	3.18e-07	0.926154	0.333	0.079	0.0102877	Cytokine Secreting Macrophages	FAM49B
BCL104	3.28e-07	1.06594	0.296	0.065	0.0106223	Cytokine Secreting Macrophages	BCL10
IRAK32	3.38e-07	0.975129	0.333	0.079	0.0109335	Cytokine Secreting Macrophages	IRAK3
ELL1	3.56e-07	0.70868	0.222	0.038	0.0115429	Cytokine Secreting Macrophages	ELL
ACSL42	3.6e-07	1.1513	0.259	0.05	0.0116445	Cytokine Secreting Macrophages	ACSL4
RPS219	3.76e-07	1.18903	0.593	0.244	0.0121927	Cytokine Secreting Macrophages	RPS2
IRF14	3.82e-07	1.58568	0.556	0.222	0.0123604	Cytokine Secreting Macrophages	IRF1
DUSP104	4.09e-07	1.05004	0.333	0.082	0.0132392	Cytokine Secreting Macrophages	DUSP10
RPL102	4.27e-07	1.04675	0.481	0.158	0.0138236	Cytokine Secreting Macrophages	RPL10
TSC22D25	4.85e-07	1.03657	0.333	0.081	0.0157019	Cytokine Secreting Macrophages	TSC22D2
YBX16	5.37e-07	1.27786	0.519	0.193	0.0173991	Cytokine Secreting Macrophages	YBX1
CLK13	5.6e-07	1.01192	0.593	0.229	0.0181462	Cytokine Secreting Macrophages	CLK1
ACTB8	5.85e-07	1.4444	0.704	0.389	0.0189453	Cytokine Secreting Macrophages	ACTB
B4GALT56	5.99e-07	0.949061	0.481	0.165	0.0193892	Cytokine Secreting Macrophages	B4GALT5
FOXN22	6.16e-07	0.9557	0.222	0.039	0.0199412	Cytokine Secreting Macrophages	FOXN2
RNF19B4	7.19e-07	1.24721	0.296	0.068	0.0232896	Cytokine Secreting Macrophages	RNF19B
MEF2C1	7.51e-07	0.877584	0.148	0.019	0.0243358	Cytokine Secreting Macrophages	MEF2C
RNASEK	7.81e-07	0.538633	0.148	0.019	0.0253043	Cytokine Secreting Macrophages	RNASEK
P2RX41	7.89e-07	1.12762	0.259	0.053	0.0255397	Cytokine Secreting Macrophages	P2RX4
ZC3H12A2	7.98e-07	0.931346	0.296	0.067	0.0258338	Cytokine Secreting Macrophages	ZC3H12A
BHLHE407	8.05e-07	1.06001	0.481	0.154	0.0260575	Cytokine Secreting Macrophages	BHLHE40
PDGFA1	9.62e-07	1.26842	0.148	0.019	0.0311693	Cytokine Secreting Macrophages	PDGFA
NR4A14	1.18e-06	1.19093	0.407	0.117	0.038243	Cytokine Secreting Macrophages	NR4A1
EZH22	1.31e-06	1.11151	0.222	0.041	0.0423374	Cytokine Secreting Macrophages	EZH2
NFIL32	1.41e-06	0.996386	0.259	0.055	0.0456639	Cytokine Secreting Macrophages	NFIL3
STARD4	1.46e-06	0.522975	0.148	0.02	0.0472125	Cytokine Secreting Macrophages	STARD4
ETF13	1.53e-06	0.981616	0.519	0.197	0.0496459	Cytokine Secreting Macrophages	ETF1
SH2B31	1.55e-06	0.796175	0.148	0.02	0.0501292	Cytokine Secreting Macrophages	SH2B3
PTGER4	1.56e-06	0.677661	0.296	0.068	0.0504972	Cytokine Secreting Macrophages	PTGER4
VKORC1	1.66e-06	0.590263	0.185	0.03	0.0537806	Cytokine Secreting Macrophages	VKORC1
HSP90AA16	1.79e-06	1.45644	0.926	0.807	0.058087	Cytokine Secreting Macrophages	HSP90AA1
SRSF35	1.85e-06	0.916418	0.704	0.343	0.0600718	Cytokine Secreting Macrophages	SRSF3
LIMS11	1.89e-06	1.33513	0.481	0.187	0.0613126	Cytokine Secreting Macrophages	LIMS1
EEF1A14	2.25e-06	1.03303	0.63	0.324	0.0728258	Cytokine Secreting Macrophages	EEF1A1
SPRED1	2.34e-06	0.707072	0.185	0.031	0.075934	Cytokine Secreting Macrophages	SPRED1
MTF12	2.59e-06	0.9519	0.407	0.132	0.0838584	Cytokine Secreting Macrophages	MTF1
IFRD16	2.7e-06	0.788935	0.37	0.104	0.0875593	Cytokine Secreting Macrophages	IFRD1
JARID24	2.75e-06	1.12109	0.259	0.057	0.0890994	Cytokine Secreting Macrophages	JARID2
USPL11	3.07e-06	1.48979	0.259	0.058	0.0994633	Cytokine Secreting Macrophages	USPL1
RAB214	3.24e-06	0.799235	0.37	0.107	0.104899	Cytokine Secreting Macrophages	RAB21
FMNL11	3.25e-06	0.363752	0.148	0.02	0.105351	Cytokine Secreting Macrophages	FMNL1
SPAG94	3.36e-06	1.13287	0.519	0.208	0.108902	Cytokine Secreting Macrophages	SPAG9
HLA-E8	3.78e-06	0.787176	0.815	0.501	0.122563	Cytokine Secreting Macrophages	HLA-E
WASHC41	4.16e-06	0.81161	0.37	0.108	0.134763	Cytokine Secreting Macrophages	WASHC4
JUND4	4.7e-06	0.814195	0.481	0.175	0.152369	Cytokine Secreting Macrophages	JUND
GRB25	5.12e-06	1.11576	0.519	0.213	0.16577	Cytokine Secreting Macrophages	GRB2
MCL15	5.39e-06	0.896218	0.593	0.268	0.174588	Cytokine Secreting Macrophages	MCL1
RAPGEF12	5.91e-06	1.39191	0.37	0.118	0.191285	Cytokine Secreting Macrophages	RAPGEF1
PLEKHO11	5.93e-06	0.743467	0.148	0.021	0.192149	Cytokine Secreting Macrophages	PLEKHO1
PTPN124	6.26e-06	1.10369	0.296	0.077	0.202857	Cytokine Secreting Macrophages	PTPN12
ARL5B3	6.26e-06	0.993896	0.296	0.075	0.202917	Cytokine Secreting Macrophages	ARL5B
FAM210A1	6.46e-06	0.649592	0.185	0.033	0.209361	Cytokine Secreting Macrophages	FAM210A
TMED51	6.88e-06	1.57371	0.333	0.098	0.222977	Cytokine Secreting Macrophages	TMED5
BAG34	6.9e-06	2.09563	0.444	0.174	0.223349	Cytokine Secreting Macrophages	BAG3
ACTR35	7.51e-06	1.19475	0.556	0.252	0.243131	Cytokine Secreting Macrophages	ACTR3
CORO1C3	7.51e-06	0.709409	0.296	0.076	0.243216	Cytokine Secreting Macrophages	CORO1C
RPL327	8.24e-06	0.941374	0.556	0.24	0.267022	Cytokine Secreting Macrophages	RPL32
HLA-DMB2	8.6e-06	0.605612	0.185	0.033	0.27849	Cytokine Secreting Macrophages	HLA-DMB
TNFSF141	1.02e-05	0.307874	0.148	0.022	0.329335	Cytokine Secreting Macrophages	TNFSF14
HLA-DRA5	1.06e-05	1.24082	0.519	0.23	0.343836	Cytokine Secreting Macrophages	HLA-DRA
GRAMD1A	1.12e-05	0.451186	0.148	0.022	0.363772	Cytokine Secreting Macrophages	GRAMD1A
SH3BGRL34	1.15e-05	1.37822	0.37	0.121	0.372464	Cytokine Secreting Macrophages	SH3BGRL3
RPS10	1.16e-05	0.688148	0.148	0.023	0.37517	Cytokine Secreting Macrophages	RPS10
GAPDH10	1.22e-05	0.924709	0.704	0.408	0.394719	Cytokine Secreting Macrophages	GAPDH
MAP3K84	1.24e-05	1.31479	0.37	0.117	0.402848	Cytokine Secreting Macrophages	MAP3K8
PABPC110	1.25e-05	0.8843	0.741	0.452	0.405372	Cytokine Secreting Macrophages	PABPC1
ING3	1.28e-05	0.813999	0.222	0.048	0.413839	Cytokine Secreting Macrophages	ING3
PSAP8	1.42e-05	1.39484	0.704	0.476	0.458486	Cytokine Secreting Macrophages	PSAP
CARD16	1.42e-05	0.54023	0.148	0.023	0.461295	Cytokine Secreting Macrophages	CARD16
PTAFR2	1.53e-05	0.748276	0.259	0.063	0.495341	Cytokine Secreting Macrophages	PTAFR
EPSTI15	1.6e-05	0.798932	0.259	0.063	0.517627	Cytokine Secreting Macrophages	EPSTI1
TNIP13	1.72e-05	0.879642	0.37	0.123	0.558176	Cytokine Secreting Macrophages	TNIP1
CAPZA15	1.77e-05	0.801721	0.444	0.168	0.573397	Cytokine Secreting Macrophages	CAPZA1
PTPRE1	1.8e-05	0.829394	0.185	0.035	0.583158	Cytokine Secreting Macrophages	PTPRE
SIRT13	1.9e-05	1.12932	0.259	0.064	0.614967	Cytokine Secreting Macrophages	SIRT1
NR4A21	2.28e-05	1.10234	0.407	0.147	0.737359	Cytokine Secreting Macrophages	NR4A2
AC006064.43	2.37e-05	0.794218	0.185	0.036	0.768301	Cytokine Secreting Macrophages	AC006064.4
ZYX3	2.39e-05	0.549754	0.148	0.024	0.773658	Cytokine Secreting Macrophages	ZYX
AHR4	2.81e-05	0.715117	0.37	0.119	0.911227	Cytokine Secreting Macrophages	AHR
ARHGDIB6	3.01e-05	0.983054	0.333	0.1	0.97389	Cytokine Secreting Macrophages	ARHGDIB
TP53BP23	3.03e-05	0.956078	0.333	0.107	0.982725	Cytokine Secreting Macrophages	TP53BP2
IL6R1	3.06e-05	1.41932	0.259	0.069	0.991902	Cytokine Secreting Macrophages	IL6R
FOS4	3.1e-05	0.861635	0.741	0.39	1	Cytokine Secreting Macrophages	FOS
CTSB6	3.1e-05	1.39257	0.63	0.387	1	Cytokine Secreting Macrophages	CTSB
DOT1L1	3.23e-05	0.822094	0.185	0.037	1	Cytokine Secreting Macrophages	DOT1L
MAN1A13	3.36e-05	0.452159	0.185	0.036	1	Cytokine Secreting Macrophages	MAN1A1
GARS	3.51e-05	1.0546	0.296	0.087	1	Cytokine Secreting Macrophages	GARS
NOP104	3.51e-05	0.952528	0.37	0.126	1	Cytokine Secreting Macrophages	NOP10
IRS24	3.52e-05	1.35755	0.333	0.105	1	Cytokine Secreting Macrophages	IRS2
RPS274	4.13e-05	0.811201	0.407	0.142	1	Cytokine Secreting Macrophages	RPS27
ARHGAP102	4.18e-05	0.461848	0.148	0.025	1	Cytokine Secreting Macrophages	ARHGAP10
ARPC57	4.27e-05	0.60157	0.407	0.146	1	Cytokine Secreting Macrophages	ARPC5
EIF17	4.29e-05	0.760865	0.704	0.429	1	Cytokine Secreting Macrophages	EIF1
HNRNPA13	4.59e-05	0.833144	0.37	0.128	1	Cytokine Secreting Macrophages	HNRNPA1
EGR13	4.62e-05	1.21724	0.37	0.125	1	Cytokine Secreting Macrophages	EGR1
RGCC1	4.72e-05	0.958985	0.37	0.132	1	Cytokine Secreting Macrophages	RGCC
JMJD1C4	4.77e-05	0.963516	0.481	0.213	1	Cytokine Secreting Macrophages	JMJD1C
RYBP4	4.9e-05	1.2164	0.407	0.154	1	Cytokine Secreting Macrophages	RYBP
FNDC3B4	4.9e-05	1.32766	0.37	0.137	1	Cytokine Secreting Macrophages	FNDC3B
HEXB2	5.02e-05	0.964627	0.296	0.089	1	Cytokine Secreting Macrophages	HEXB
NFE2L26	5.16e-05	0.995829	0.519	0.253	1	Cytokine Secreting Macrophages	NFE2L2
ZNF6543	5.43e-05	0.796077	0.222	0.053	1	Cytokine Secreting Macrophages	ZNF654
ARMCX32	5.55e-05	0.611186	0.222	0.053	1	Cytokine Secreting Macrophages	ARMCX3
IFIH12	5.59e-05	0.986102	0.296	0.09	1	Cytokine Secreting Macrophages	IFIH1
ARHGDIA4	5.7e-05	0.836081	0.296	0.09	1	Cytokine Secreting Macrophages	ARHGDIA
MERTK1	5.72e-05	0.525399	0.148	0.026	1	Cytokine Secreting Macrophages	MERTK
LRP12	5.77e-05	0.518927	0.259	0.068	1	Cytokine Secreting Macrophages	LRP1
GLA2	5.92e-05	0.786463	0.222	0.054	1	Cytokine Secreting Macrophages	GLA
2020-06-05	6.08e-05	0.943579	0.815	0.49	1	Cytokine Secreting Macrophages	JUN
SLC25A131	6.29e-05	0.967335	0.222	0.055	1	Cytokine Secreting Macrophages	SLC25A13
PNPLA83	6.43e-05	1.14542	0.333	0.112	1	Cytokine Secreting Macrophages	PNPLA8
DDX60L3	7.6e-05	0.904068	0.259	0.072	1	Cytokine Secreting Macrophages	DDX60L
USP321	8.13e-05	0.813642	0.222	0.055	1	Cytokine Secreting Macrophages	USP32
TPM33	8.33e-05	0.847546	0.556	0.287	1	Cytokine Secreting Macrophages	TPM3
ERP44	8.46e-05	0.710938	0.296	0.091	1	Cytokine Secreting Macrophages	ERP44
PTPN7	8.92e-05	0.633599	0.148	0.026	1	Cytokine Secreting Macrophages	PTPN7
VIM-AS11	9.24e-05	1.04959	0.222	0.056	1	Cytokine Secreting Macrophages	VIM-AS1
TMEM39A	0.000100011	0.492097	0.185	0.04	1	Cytokine Secreting Macrophages	TMEM39A
TLN12	0.000116099	0.71443	0.407	0.159	1	Cytokine Secreting Macrophages	TLN1
CFL17	0.000116535	0.938246	0.481	0.226	1	Cytokine Secreting Macrophages	CFL1
SLC3A25	0.000116718	0.853775	0.37	0.136	1	Cytokine Secreting Macrophages	SLC3A2
ZBTB432	0.000118172	1.05505	0.296	0.095	1	Cytokine Secreting Macrophages	ZBTB43
ZBTB102	0.000120135	0.993394	0.333	0.115	1	Cytokine Secreting Macrophages	ZBTB10
PFN13	0.000120368	0.780137	0.37	0.135	1	Cytokine Secreting Macrophages	PFN1
SLC43A22	0.000121389	0.413287	0.333	0.111	1	Cytokine Secreting Macrophages	SLC43A2
ALAS14	0.000140614	1.40819	0.333	0.123	1	Cytokine Secreting Macrophages	ALAS1
NPC24	0.000140969	0.925651	0.37	0.142	1	Cytokine Secreting Macrophages	NPC2
ITGB15	0.000146567	0.982874	0.407	0.175	1	Cytokine Secreting Macrophages	ITGB1
CD364	0.000147599	0.534534	0.185	0.041	1	Cytokine Secreting Macrophages	CD36
TANK1	0.000154489	0.786554	0.333	0.117	1	Cytokine Secreting Macrophages	TANK
CALR7	0.000172368	0.993391	0.556	0.313	1	Cytokine Secreting Macrophages	CALR
USP35	0.000187336	0.86079	0.296	0.097	1	Cytokine Secreting Macrophages	USP3
ELL24	0.000206033	1.10727	0.37	0.149	1	Cytokine Secreting Macrophages	ELL2
BID	0.000210184	0.732373	0.222	0.06	1	Cytokine Secreting Macrophages	BID
ZFX1	0.000224453	0.995285	0.259	0.078	1	Cytokine Secreting Macrophages	ZFX
ITPR22	0.00023047	0.459544	0.148	0.029	1	Cytokine Secreting Macrophages	ITPR2
ADAM174	0.000236763	0.923475	0.259	0.08	1	Cytokine Secreting Macrophages	ADAM17
M6PR1	0.000237217	0.653397	0.333	0.12	1	Cytokine Secreting Macrophages	M6PR
RASSF3	0.000242664	0.287923	0.148	0.029	1	Cytokine Secreting Macrophages	RASSF3
PDE4DIP3	0.000255021	0.98856	0.333	0.125	1	Cytokine Secreting Macrophages	PDE4DIP
PNRC24	0.000255209	0.658376	0.333	0.119	1	Cytokine Secreting Macrophages	PNRC2
ARPC24	0.000266297	0.801352	0.556	0.312	1	Cytokine Secreting Macrophages	ARPC2
ZNF7061	0.00027351	0.90552	0.333	0.123	1	Cytokine Secreting Macrophages	ZNF706
GBP5	0.000274993	0.974128	0.222	0.06	1	Cytokine Secreting Macrophages	GBP5
IL7R	0.000277544	0.439349	0.185	0.042	1	Cytokine Secreting Macrophages	IL7R
NABP14	0.000282114	1.8692	0.259	0.078	1	Cytokine Secreting Macrophages	NABP1
SLC31A23	0.000285417	0.701752	0.185	0.045	1	Cytokine Secreting Macrophages	SLC31A2
ZFAND55	0.000288269	0.927961	0.556	0.321	1	Cytokine Secreting Macrophages	ZFAND5
ARRB23	0.000307217	0.749891	0.222	0.06	1	Cytokine Secreting Macrophages	ARRB2
GRN5	0.00032957	0.586352	0.333	0.119	1	Cytokine Secreting Macrophages	GRN
BAZ1A5	0.000332269	1.05277	0.444	0.208	1	Cytokine Secreting Macrophages	BAZ1A
ADAM97	0.000337594	0.951389	0.37	0.152	1	Cytokine Secreting Macrophages	ADAM9
RALA5	0.000342486	0.744622	0.259	0.081	1	Cytokine Secreting Macrophages	RALA
FOSB4	0.000348372	0.46953	0.481	0.203	1	Cytokine Secreting Macrophages	FOSB
HSPA85	0.000352003	1.07616	0.741	0.567	1	Cytokine Secreting Macrophages	HSPA8
VASP5	0.000364746	0.954488	0.259	0.081	1	Cytokine Secreting Macrophages	VASP
CHORDC11	0.000387686	1.07796	0.333	0.128	1	Cytokine Secreting Macrophages	CHORDC1
OGFRL16	0.000399652	0.983752	0.222	0.063	1	Cytokine Secreting Macrophages	OGFRL1
HSP90AB13	0.000400166	0.695884	0.815	0.609	1	Cytokine Secreting Macrophages	HSP90AB1
DDX3X5	0.000410361	0.783819	0.63	0.385	1	Cytokine Secreting Macrophages	DDX3X
BCAT13	0.000448515	0.827642	0.148	0.031	1	Cytokine Secreting Macrophages	BCAT1
CCNL15	0.00045277	0.908043	0.519	0.275	1	Cytokine Secreting Macrophages	CCNL1
LGMN2	0.000467001	0.804767	0.185	0.048	1	Cytokine Secreting Macrophages	LGMN
SMNDC13	0.000467075	1.16311	0.222	0.066	1	Cytokine Secreting Macrophages	SMNDC1
TMSB106	0.000481995	0.602225	0.741	0.506	1	Cytokine Secreting Macrophages	TMSB10
EXOC8	0.000495436	0.699015	0.222	0.065	1	Cytokine Secreting Macrophages	EXOC8
SYK1	0.000501322	0.862525	0.185	0.048	1	Cytokine Secreting Macrophages	SYK
STXBP2	0.00052357	0.900099	0.148	0.032	1	Cytokine Secreting Macrophages	STXBP2
XBP14	0.00052739	0.391609	0.556	0.266	1	Cytokine Secreting Macrophages	XBP1
C16orf70	0.000542096	0.362336	0.185	0.047	1	Cytokine Secreting Macrophages	C16orf70
EIF4A36	0.000552216	0.92287	0.37	0.154	1	Cytokine Secreting Macrophages	EIF4A3
UBC7	0.000580683	0.787413	0.778	0.538	1	Cytokine Secreting Macrophages	UBC
SEH1L	0.000619158	0.43068	0.148	0.032	1	Cytokine Secreting Macrophages	SEH1L
RAB5C2	0.000642625	0.576217	0.222	0.066	1	Cytokine Secreting Macrophages	RAB5C
GPCPD14	0.000654641	0.94088	0.296	0.107	1	Cytokine Secreting Macrophages	GPCPD1
NR3C1	0.00067431	1.21852	0.333	0.133	1	Cytokine Secreting Macrophages	NR3C1
MBNL12	0.0006775	1.03171	0.407	0.191	1	Cytokine Secreting Macrophages	MBNL1
SCML1	0.000693238	0.840946	0.148	0.033	1	Cytokine Secreting Macrophages	SCML1
SNHG15	0.000736665	0.453859	0.148	0.033	1	Cytokine Secreting Macrophages	SNHG15
RPL415	0.000760438	0.511729	0.407	0.167	1	Cytokine Secreting Macrophages	RPL41
IER56	0.000776721	1.64061	0.407	0.187	1	Cytokine Secreting Macrophages	IER5
CMC2	0.000783324	0.769555	0.222	0.067	1	Cytokine Secreting Macrophages	CMC2
SPHK13	0.000792976	0.41505	0.148	0.033	1	Cytokine Secreting Macrophages	SPHK1
TMSB4X7	0.000800419	0.821454	0.481	0.241	1	Cytokine Secreting Macrophages	TMSB4X
TLE33	0.000827664	0.729615	0.185	0.049	1	Cytokine Secreting Macrophages	TLE3
SKIL2	0.000857148	0.964416	0.37	0.163	1	Cytokine Secreting Macrophages	SKIL
FYB11	0.000872928	0.287989	0.148	0.032	1	Cytokine Secreting Macrophages	FYB1
HNRNPC1	0.000907808	0.781561	0.519	0.305	1	Cytokine Secreting Macrophages	HNRNPC
TUBB3	0.0009989	0.936659	0.222	0.069	1	Cytokine Secreting Macrophages	TUBB
TAOK33	0.00103005	0.69177	0.296	0.112	1	Cytokine Secreting Macrophages	TAOK3
WIPF11	0.00104551	0.316267	0.148	0.033	1	Cytokine Secreting Macrophages	WIPF1
METRNL5	0.00105369	0.597389	0.185	0.05	1	Cytokine Secreting Macrophages	METRNL
MTHFD21	0.00107082	0.662882	0.148	0.035	1	Cytokine Secreting Macrophages	MTHFD2
ZNF281	0.00113693	0.83764	0.222	0.07	1	Cytokine Secreting Macrophages	ZNF281
LIPA2	0.0011413	0.830988	0.259	0.093	1	Cytokine Secreting Macrophages	LIPA
ZNF333	0.00116577	0.693102	0.148	0.035	1	Cytokine Secreting Macrophages	ZNF333
HSPD13	0.00117946	1.51464	0.519	0.309	1	Cytokine Secreting Macrophages	HSPD1
HIVEP1	0.00118439	0.920044	0.259	0.092	1	Cytokine Secreting Macrophages	HIVEP1
KMT2E5	0.00120264	1.01677	0.481	0.275	1	Cytokine Secreting Macrophages	KMT2E
RPS27A5	0.00125187	0.516345	0.444	0.211	1	Cytokine Secreting Macrophages	RPS27A
RPLP17	0.00127547	0.577622	0.667	0.426	1	Cytokine Secreting Macrophages	RPLP1
CPM2	0.00129487	0.44881	0.148	0.035	1	Cytokine Secreting Macrophages	CPM
VMP15	0.00130841	1.00199	0.444	0.234	1	Cytokine Secreting Macrophages	VMP1
JUNB5	0.0013109	1.06871	0.407	0.198	1	Cytokine Secreting Macrophages	JUNB
PIK3CB1	0.00133003	0.610565	0.222	0.07	1	Cytokine Secreting Macrophages	PIK3CB
LRRC75A2	0.00136845	0.740522	0.148	0.035	1	Cytokine Secreting Macrophages	LRRC75A
RGS11	0.00150282	0.353648	0.148	0.035	1	Cytokine Secreting Macrophages	RGS1
MFSD2A1	0.00151614	0.697015	0.222	0.073	1	Cytokine Secreting Macrophages	MFSD2A
RPS188	0.00156284	0.87276	0.556	0.363	1	Cytokine Secreting Macrophages	RPS18
RAP2C1	0.00156518	0.934573	0.185	0.054	1	Cytokine Secreting Macrophages	RAP2C
UBAP14	0.00159832	1.27652	0.296	0.12	1	Cytokine Secreting Macrophages	UBAP1
HSP90B18	0.00160008	0.90602	0.63	0.497	1	Cytokine Secreting Macrophages	HSP90B1
NRIP1	0.00160012	0.535515	0.185	0.053	1	Cytokine Secreting Macrophages	NRIP1
ZNF3311	0.00168194	0.746297	0.222	0.072	1	Cytokine Secreting Macrophages	ZNF331
CAPZB4	0.00172429	0.854439	0.37	0.182	1	Cytokine Secreting Macrophages	CAPZB
DNAJB112	0.00175395	0.815339	0.259	0.096	1	Cytokine Secreting Macrophages	DNAJB11
RAB352	0.00181565	0.465845	0.222	0.073	1	Cytokine Secreting Macrophages	RAB35
CANX4	0.00184203	0.517486	0.667	0.469	1	Cytokine Secreting Macrophages	CANX
KCTD53	0.00185951	1.01171	0.148	0.038	1	Cytokine Secreting Macrophages	KCTD5
MSN1	0.00189335	0.734277	0.185	0.053	1	Cytokine Secreting Macrophages	MSN
PRNP2	0.0020022	0.574178	0.259	0.095	1	Cytokine Secreting Macrophages	PRNP
RAPGEF21	0.0020775	0.904575	0.296	0.122	1	Cytokine Secreting Macrophages	RAPGEF2
MRPL183	0.00208439	0.894641	0.37	0.176	1	Cytokine Secreting Macrophages	MRPL18
ZSWIM61	0.00213333	0.603391	0.259	0.095	1	Cytokine Secreting Macrophages	ZSWIM6
SF3B4	0.00214044	0.760781	0.185	0.055	1	Cytokine Secreting Macrophages	SF3B4
PTGER2	0.00221008	0.405508	0.148	0.038	1	Cytokine Secreting Macrophages	PTGER2
SLC38A28	0.00232074	0.645079	0.407	0.192	1	Cytokine Secreting Macrophages	SLC38A2
TGFBR12	0.00235746	0.295803	0.148	0.038	1	Cytokine Secreting Macrophages	TGFBR1
CDC425	0.00238469	0.69768	0.481	0.274	1	Cytokine Secreting Macrophages	CDC42
RAP1A3	0.00240293	0.640361	0.296	0.121	1	Cytokine Secreting Macrophages	RAP1A
DUSP54	0.00253362	0.90244	0.222	0.074	1	Cytokine Secreting Macrophages	DUSP5
RAP2B4	0.00254224	0.791594	0.222	0.076	1	Cytokine Secreting Macrophages	RAP2B
PLEKHM22	0.00254914	0.566017	0.222	0.077	1	Cytokine Secreting Macrophages	PLEKHM2
ERBIN4	0.0025871	0.850365	0.481	0.267	1	Cytokine Secreting Macrophages	ERBIN
PDIA33	0.00276765	0.90895	0.444	0.255	1	Cytokine Secreting Macrophages	PDIA3
H3F3B7	0.00286786	0.858114	0.704	0.519	1	Cytokine Secreting Macrophages	H3F3B
MYADM1	0.00287261	0.513338	0.222	0.075	1	Cytokine Secreting Macrophages	MYADM
MMP143	0.00296338	0.652594	0.222	0.078	1	Cytokine Secreting Macrophages	MMP14
RPS67	0.00301383	0.549933	0.741	0.539	1	Cytokine Secreting Macrophages	RPS6
CD747	0.00311026	0.714256	0.556	0.345	1	Cytokine Secreting Macrophages	CD74
GNA153	0.00320902	0.648576	0.185	0.059	1	Cytokine Secreting Macrophages	GNA15
NUMB2	0.00324644	1.1324	0.333	0.16	1	Cytokine Secreting Macrophages	NUMB
RAB7A6	0.0032533	0.992476	0.481	0.287	1	Cytokine Secreting Macrophages	RAB7A
MAML2	0.003263	0.88343	0.259	0.104	1	Cytokine Secreting Macrophages	MAML2
RIN22	0.00327778	0.784519	0.259	0.102	1	Cytokine Secreting Macrophages	RIN2
SLC35F6	0.00329128	0.469035	0.148	0.04	1	Cytokine Secreting Macrophages	SLC35F6
ATP6V1F7	0.00334337	0.618834	0.37	0.183	1	Cytokine Secreting Macrophages	ATP6V1F
NFKBIB1	0.00355423	0.398298	0.148	0.04	1	Cytokine Secreting Macrophages	NFKBIB
PDIA64	0.00360917	0.70087	0.444	0.249	1	Cytokine Secreting Macrophages	PDIA6
CSTA5	0.00362334	0.60707	0.185	0.057	1	Cytokine Secreting Macrophages	CSTA
TPP11	0.00376624	0.576253	0.185	0.06	1	Cytokine Secreting Macrophages	TPP1
ARL4A1	0.00377211	0.495974	0.259	0.1	1	Cytokine Secreting Macrophages	ARL4A
CD636	0.00380697	0.554637	0.593	0.418	1	Cytokine Secreting Macrophages	CD63
RPL265	0.00389908	0.794582	0.37	0.182	1	Cytokine Secreting Macrophages	RPL26
CTSD9	0.00392127	0.632098	0.556	0.355	1	Cytokine Secreting Macrophages	CTSD
TAGAP1	0.00393205	0.374827	0.148	0.039	1	Cytokine Secreting Macrophages	TAGAP
RSRC23	0.00402902	0.545703	0.481	0.286	1	Cytokine Secreting Macrophages	RSRC2
GPBP12	0.0041397	1.03522	0.444	0.258	1	Cytokine Secreting Macrophages	GPBP1
RPL93	0.00416259	0.614191	0.222	0.079	1	Cytokine Secreting Macrophages	RPL9
NAB11	0.00425652	0.820418	0.259	0.105	1	Cytokine Secreting Macrophages	NAB1
CHST111	0.00426866	0.335399	0.148	0.041	1	Cytokine Secreting Macrophages	CHST11
DCP1A	0.00432631	0.651811	0.185	0.061	1	Cytokine Secreting Macrophages	DCP1A
STT3B5	0.00439181	0.684696	0.333	0.163	1	Cytokine Secreting Macrophages	STT3B
SPG21	0.00451643	0.596975	0.296	0.132	1	Cytokine Secreting Macrophages	SPG21
LBR	0.00451842	0.687922	0.185	0.061	1	Cytokine Secreting Macrophages	LBR
PTP4A14	0.00456852	0.999834	0.333	0.162	1	Cytokine Secreting Macrophages	PTP4A1
CD58	0.00459622	0.661049	0.148	0.042	1	Cytokine Secreting Macrophages	CD58
TAP14	0.00474001	0.953789	0.296	0.13	1	Cytokine Secreting Macrophages	TAP1
ZCCHC2	0.00479578	0.446176	0.222	0.08	1	Cytokine Secreting Macrophages	ZCCHC2
ZFAS14	0.00491082	0.956584	0.37	0.199	1	Cytokine Secreting Macrophages	ZFAS1
SAFB3	0.00492359	0.601757	0.37	0.189	1	Cytokine Secreting Macrophages	SAFB
CDV33	0.00492565	0.63924	0.333	0.16	1	Cytokine Secreting Macrophages	CDV3
STK403	0.00497279	0.732364	0.259	0.108	1	Cytokine Secreting Macrophages	STK40
BIRC32	0.00506541	0.598375	0.259	0.103	1	Cytokine Secreting Macrophages	BIRC3
LGALS93	0.00516395	0.313526	0.148	0.042	1	Cytokine Secreting Macrophages	LGALS9
PTGES33	0.00523068	0.719845	0.481	0.294	1	Cytokine Secreting Macrophages	PTGES3
SETDB21	0.00532905	0.592558	0.185	0.061	1	Cytokine Secreting Macrophages	SETDB2
RBM35	0.00534723	0.666534	0.444	0.252	1	Cytokine Secreting Macrophages	RBM3
SNAP231	0.00536871	0.921649	0.259	0.109	1	Cytokine Secreting Macrophages	SNAP23
C9orf723	0.00549397	0.71348	0.37	0.19	1	Cytokine Secreting Macrophages	C9orf72
FMNL21	0.00567659	0.629508	0.222	0.083	1	Cytokine Secreting Macrophages	FMNL2
CPEB23	0.00580953	0.580915	0.148	0.043	1	Cytokine Secreting Macrophages	CPEB2
RPL136	0.00621019	0.747221	0.556	0.386	1	Cytokine Secreting Macrophages	RPL13
CHMP1B5	0.00624273	0.762189	0.37	0.197	1	Cytokine Secreting Macrophages	CHMP1B
CXCL166	0.00643792	0.672813	0.222	0.085	1	Cytokine Secreting Macrophages	CXCL16
ME2	0.00654132	0.477619	0.259	0.107	1	Cytokine Secreting Macrophages	ME2
SPCS34	0.00666707	0.588098	0.259	0.108	1	Cytokine Secreting Macrophages	SPCS3
LITAF5	0.00673791	1.13274	0.37	0.202	1	Cytokine Secreting Macrophages	LITAF
RNF135	0.00677817	0.876829	0.296	0.139	1	Cytokine Secreting Macrophages	RNF13
BST24	0.00704828	0.390752	0.185	0.062	1	Cytokine Secreting Macrophages	BST2
ATF45	0.00711207	0.552181	0.519	0.325	1	Cytokine Secreting Macrophages	ATF4
TMEM332	0.00727608	0.82408	0.259	0.114	1	Cytokine Secreting Macrophages	TMEM33
HSPA92	0.00759806	0.628838	0.444	0.264	1	Cytokine Secreting Macrophages	HSPA9
STIP12	0.0076925	0.665413	0.37	0.205	1	Cytokine Secreting Macrophages	STIP1
ARHGAP302	0.0077581	0.613126	0.148	0.045	1	Cytokine Secreting Macrophages	ARHGAP30
SUSD63	0.00792929	0.942493	0.259	0.113	1	Cytokine Secreting Macrophages	SUSD6
FOSL24	0.00838778	0.689879	0.296	0.14	1	Cytokine Secreting Macrophages	FOSL2
B2M8	0.00856703	0.286795	1	0.809	1	Cytokine Secreting Macrophages	B2M
IFI44L4	0.00861707	0.310312	0.222	0.082	1	Cytokine Secreting Macrophages	IFI44L
CEBPZ1	0.0086732	0.600011	0.296	0.139	1	Cytokine Secreting Macrophages	CEBPZ
NOL81	0.00872485	0.295022	0.222	0.085	1	Cytokine Secreting Macrophages	NOL8
SELENOK2	0.00886977	0.858245	0.296	0.145	1	Cytokine Secreting Macrophages	SELENOK
ROCK11	0.00898816	0.611617	0.333	0.164	1	Cytokine Secreting Macrophages	ROCK1
C5orf511	0.00904428	0.669353	0.185	0.068	1	Cytokine Secreting Macrophages	C5orf51
NSF4	0.00909354	0.724063	0.222	0.089	1	Cytokine Secreting Macrophages	NSF
STK17B1	0.0091102	0.204592	0.296	0.129	1	Cytokine Secreting Macrophages	STK17B
FNIP12	0.00966213	0.646206	0.222	0.089	1	Cytokine Secreting Macrophages	FNIP1
MAP1LC3B5	0.00972685	0.584076	0.333	0.172	1	Cytokine Secreting Macrophages	MAP1LC3B
KIF1B2	0.00974435	0.42567	0.296	0.14	1	Cytokine Secreting Macrophages	KIF1B
RPL63	0.00981674	1.00507	0.259	0.115	1	Cytokine Secreting Macrophages	RPL6
LYSMD32	0.00982955	0.89907	0.185	0.069	1	Cytokine Secreting Macrophages	LYSMD3
PRELID3B1	0.00983528	0.637402	0.222	0.09	1	Cytokine Secreting Macrophages	PRELID3B
OAZ17	0.00989976	0.651016	0.593	0.417	1	Cytokine Secreting Macrophages	OAZ1
INPP5B1	0.00995093	0.65353	0.148	0.046	1	Cytokine Secreting Macrophages	INPP5B
CD832	0	3.32407	0.809	0.017	0	Dendritic Cells	CD83
CCR7	0	2.91444	0.485	0.006	0	Dendritic Cells	CCR7
PLEK3	0	2.29674	0.618	0.012	0	Dendritic Cells	PLEK
CD862	0	2.08467	0.544	0.004	0	Dendritic Cells	CD86
HLA-DQA1	2.35e-272	2.45221	0.662	0.02	7.6e-268	Dendritic Cells	HLA-DQA1
GPR183	6.45e-259	2.65779	0.544	0.014	2.09e-254	Dendritic Cells	GPR183
IRF82	4.09e-236	1.49304	0.338	0.005	1.33e-231	Dendritic Cells	IRF8
GRASP	3.64e-204	1.00519	0.265	0.004	1.18e-199	Dendritic Cells	GRASP
HLA-DPB11	1.85e-203	2.98112	0.779	0.041	5.99e-199	Dendritic Cells	HLA-DPB1
RGS13	1.03e-189	3.11246	0.676	0.031	3.33e-185	Dendritic Cells	RGS1
NR4A32	1.4e-180	2.9251	0.706	0.037	4.55e-176	Dendritic Cells	NR4A3
OLR12	7.3e-174	1.43537	0.294	0.006	2.37e-169	Dendritic Cells	OLR1
CXorf21	1.77e-172	0.982442	0.25	0.004	5.75e-168	Dendritic Cells	CXorf21
SLAMF72	3.43e-169	2.21871	0.485	0.017	1.11e-164	Dendritic Cells	SLAMF7
MRC12	1.21e-165	1.15631	0.221	0.003	3.93e-161	Dendritic Cells	MRC1
BCL2A12	3.53e-164	1.54049	0.338	0.008	1.14e-159	Dendritic Cells	BCL2A1
CD80	1.86e-157	0.93867	0.191	0.002	6.02e-153	Dendritic Cells	CD80
SERPINB92	6.89e-155	2.19001	0.574	0.027	2.23e-150	Dendritic Cells	SERPINB9
PHACTR13	5.18e-153	1.51005	0.426	0.014	1.68e-148	Dendritic Cells	PHACTR1
CYBB2	5.9e-140	1.37031	0.309	0.008	1.91e-135	Dendritic Cells	CYBB
SRGN2	6.42e-136	2.11252	0.75	0.054	2.08e-131	Dendritic Cells	SRGN
MS4A1	7.03e-136	1.91289	0.162	0.002	2.28e-131	Dendritic Cells	MS4A1
HLA-DQB2	1.28e-134	1.07653	0.221	0.004	4.15e-130	Dendritic Cells	HLA-DQB2
AIF12	1.55e-133	1.38537	0.279	0.007	5.01e-129	Dendritic Cells	AIF1
FAM49A1	1.64e-133	1.41531	0.368	0.013	5.3e-129	Dendritic Cells	FAM49A
G0S22	2.67e-128	2.10867	0.279	0.007	8.66e-124	Dendritic Cells	G0S2
LAPTM52	1.33e-127	1.90795	0.559	0.031	4.31e-123	Dendritic Cells	LAPTM5
FPR32	1.29e-126	0.832115	0.191	0.003	4.19e-122	Dendritic Cells	FPR3
CALCRL	4.1e-125	1.13266	0.162	0.002	1.33e-120	Dendritic Cells	CALCRL
SLC8A12	6.27e-125	1.17125	0.309	0.009	2.03e-120	Dendritic Cells	SLC8A1
LGALS12	2.5e-116	1.41264	0.382	0.016	8.1e-112	Dendritic Cells	LGALS1
MIR155HG1	2.95e-115	1.33555	0.206	0.004	9.57e-111	Dendritic Cells	MIR155HG
TTYH2	1.32e-114	0.75216	0.176	0.003	4.27e-110	Dendritic Cells	TTYH2
LCP12	5.37e-110	1.99484	0.691	0.056	1.74e-105	Dendritic Cells	LCP1
CCRL22	2.9e-107	1.11949	0.265	0.008	9.38e-103	Dendritic Cells	CCRL2
CST7	6.1e-105	0.618455	0.162	0.003	1.97e-100	Dendritic Cells	CST7
HAVCR22	3.3e-103	0.891467	0.279	0.009	1.07e-98	Dendritic Cells	HAVCR2
HLA-DPA12	1.52e-102	2.94734	0.779	0.087	4.91e-98	Dendritic Cells	HLA-DPA1
IGKC	4.27e-102	0.578451	0.103	0.001	1.38e-97	Dendritic Cells	IGKC
MPEG11	1.93e-100	1.21055	0.162	0.003	6.24e-96	Dendritic Cells	MPEG1
ITGAX2	1.63e-96	1.31183	0.294	0.011	5.27e-92	Dendritic Cells	ITGAX
FCGR2A2	2.16e-93	1.20564	0.206	0.005	7e-89	Dendritic Cells	FCGR2A
TYROBP2	5.77e-93	1.59772	0.309	0.013	1.87e-88	Dendritic Cells	TYROBP
CLIC2	9.77e-92	0.710817	0.176	0.004	3.16e-87	Dendritic Cells	CLIC2
2020-03-12	2.16e-90	0.912465	0.191	0.005	7.01e-86	Dendritic Cells	2020-03-01
TMEM273	9.46e-89	0.672952	0.147	0.003	3.06e-84	Dendritic Cells	TMEM273
SH2B32	1.92e-87	1.28933	0.353	0.018	6.22e-83	Dendritic Cells	SH2B3
HLA-DOA	1.34e-84	0.821286	0.206	0.006	4.34e-80	Dendritic Cells	HLA-DOA
CD532	4.03e-84	1.04627	0.338	0.017	1.31e-79	Dendritic Cells	CD53
FCER1G2	1.09e-83	0.771562	0.221	0.007	3.52e-79	Dendritic Cells	FCER1G
FCGR2B	1.14e-80	0.542368	0.103	0.001	3.69e-76	Dendritic Cells	FCGR2B
CXCR4	5.35e-80	1.88073	0.515	0.042	1.73e-75	Dendritic Cells	CXCR4
EMILIN23	5.98e-77	1.11562	0.25	0.01	1.94e-72	Dendritic Cells	EMILIN2
MS4A6A2	7.82e-77	0.772326	0.191	0.006	2.53e-72	Dendritic Cells	MS4A6A
PTPRC2	9.09e-76	1.3823	0.574	0.053	2.94e-71	Dendritic Cells	PTPRC
CSF2RA1	1e-74	1.39146	0.397	0.027	3.24e-70	Dendritic Cells	CSF2RA
MNDA2	1.57e-70	0.734039	0.147	0.004	5.08e-66	Dendritic Cells	MNDA
ADAM19	1.11e-68	0.996007	0.206	0.008	3.6e-64	Dendritic Cells	ADAM19
FGL22	1.29e-68	0.840735	0.162	0.005	4.17e-64	Dendritic Cells	FGL2
IRF4	1.95e-68	1.31201	0.309	0.017	6.31e-64	Dendritic Cells	IRF4
PLA2G71	8.16e-68	0.746182	0.118	0.002	2.64e-63	Dendritic Cells	PLA2G7
IGSF62	4.73e-67	1.09566	0.191	0.007	1.53e-62	Dendritic Cells	IGSF6
PALD1	6.05e-67	0.444677	0.132	0.003	1.96e-62	Dendritic Cells	PALD1
HLA-DQB13	2.17e-66	2.29147	0.647	0.088	7.02e-62	Dendritic Cells	HLA-DQB1
KBTBD82	4.72e-66	1.04247	0.265	0.013	1.53e-61	Dendritic Cells	KBTBD8
IL1B2	1.03e-65	1.08412	0.191	0.007	3.35e-61	Dendritic Cells	IL1B
ITGB22	9.6e-65	1.12967	0.279	0.015	3.11e-60	Dendritic Cells	ITGB2
C1orf1621	1.36e-63	0.87662	0.147	0.004	4.41e-59	Dendritic Cells	C1orf162
HLA-DRB14	1.38e-63	2.6923	0.853	0.184	4.46e-59	Dendritic Cells	HLA-DRB1
KMO1	2.31e-60	0.693318	0.147	0.004	7.49e-56	Dendritic Cells	KMO
SDS2	3.48e-60	0.878715	0.162	0.005	1.13e-55	Dendritic Cells	SDS
COTL12	3.88e-59	1.41561	0.426	0.039	1.26e-54	Dendritic Cells	COTL1
ZNF3312	3.94e-59	2.12667	0.559	0.069	1.27e-54	Dendritic Cells	ZNF331
HLA-DRA6	9.8e-59	2.88356	0.882	0.227	3.17e-54	Dendritic Cells	HLA-DRA
RNASE6	3.47e-58	0.449354	0.118	0.003	1.12e-53	Dendritic Cells	RNASE6
GEM4	8.55e-58	1.59038	0.309	0.021	2.77e-53	Dendritic Cells	GEM
ARL4C3	1.45e-57	1.68336	0.456	0.046	4.68e-53	Dendritic Cells	ARL4C
LCP22	4.95e-57	1.0981	0.338	0.025	1.6e-52	Dendritic Cells	LCP2
HLA-DRB51	5.57e-57	1.58997	0.471	0.05	1.8e-52	Dendritic Cells	HLA-DRB5
SEMA7A	4.23e-56	0.915827	0.147	0.005	1.37e-51	Dendritic Cells	SEMA7A
MEF2C2	4.61e-56	1.05314	0.279	0.018	1.49e-51	Dendritic Cells	MEF2C
ADGRE22	2.64e-55	1.07722	0.25	0.014	8.55e-51	Dendritic Cells	ADGRE2
LILRB11	7.57e-55	0.791914	0.147	0.005	2.45e-50	Dendritic Cells	LILRB1
RIPK23	1.3e-54	1.02747	0.368	0.031	4.22e-50	Dendritic Cells	RIPK2
SPI11	2.47e-54	0.585264	0.118	0.003	7.98e-50	Dendritic Cells	SPI1
JAML	8.46e-54	0.967677	0.294	0.02	2.74e-49	Dendritic Cells	JAML
VASH1	1.28e-53	0.800753	0.162	0.006	4.14e-49	Dendritic Cells	VASH1
REL5	2.11e-53	2.15377	0.721	0.135	6.85e-49	Dendritic Cells	REL
PLAUR3	4.05e-53	1.19629	0.324	0.025	1.31e-48	Dendritic Cells	PLAUR
CSF2RB2	8.06e-52	0.285048	0.103	0.002	2.61e-47	Dendritic Cells	CSF2RB
SLC2A33	8.23e-52	1.22626	0.353	0.03	2.66e-47	Dendritic Cells	SLC2A3
DUSP25	8.96e-52	1.93957	0.441	0.048	2.9e-47	Dendritic Cells	DUSP2
RAB8B2	1.23e-51	1.31109	0.397	0.039	3.99e-47	Dendritic Cells	RAB8B
MTHFD22	1.3e-51	1.25994	0.368	0.033	4.21e-47	Dendritic Cells	MTHFD2
LST12	4.65e-51	0.514065	0.147	0.005	1.51e-46	Dendritic Cells	LST1
ENTPD1	1.07e-50	0.870956	0.25	0.016	3.46e-46	Dendritic Cells	ENTPD1
HLA-DQA2	1.07e-49	0.583425	0.132	0.004	3.46e-45	Dendritic Cells	HLA-DQA2
VIM2	1.22e-49	2.24343	0.647	0.113	3.95e-45	Dendritic Cells	VIM
HLA-DMB3	1.36e-49	1.10759	0.353	0.032	4.41e-45	Dendritic Cells	HLA-DMB
RGS21	2.65e-49	2.27146	0.559	0.083	8.58e-45	Dendritic Cells	RGS2
TNFSF13B2	7.11e-49	0.470539	0.132	0.004	2.3e-44	Dendritic Cells	TNFSF13B
TMEM1561	3.96e-47	0.690036	0.132	0.005	1.28e-42	Dendritic Cells	TMEM156
PTPRE2	6.01e-47	1.26082	0.353	0.033	1.95e-42	Dendritic Cells	PTPRE
NR4A22	7.08e-47	2.09887	0.706	0.145	2.29e-42	Dendritic Cells	NR4A2
MCOLN2	8.8e-47	0.582575	0.176	0.008	2.85e-42	Dendritic Cells	MCOLN2
RELT	8.84e-47	0.771322	0.221	0.013	2.86e-42	Dendritic Cells	RELT
ABI3	1.42e-46	0.596312	0.132	0.005	4.59e-42	Dendritic Cells	ABI3
TNFRSF1B2	1.46e-46	1.14965	0.324	0.028	4.72e-42	Dendritic Cells	TNFRSF1B
CYTIP	3.34e-46	0.903261	0.265	0.019	1.08e-41	Dendritic Cells	CYTIP
CKS24	3.35e-45	1.38665	0.382	0.041	1.08e-40	Dendritic Cells	CKS2
PDE4B2	2.35e-44	0.899984	0.25	0.018	7.63e-40	Dendritic Cells	PDE4B
PADI2	2.37e-44	0.595065	0.132	0.005	7.66e-40	Dendritic Cells	PADI2
TFEC2	2.8e-44	0.550444	0.118	0.004	9.08e-40	Dendritic Cells	TFEC
NR4A15	5.77e-44	1.55199	0.632	0.115	1.87e-39	Dendritic Cells	NR4A1
IL10RA2	8.06e-44	0.931461	0.221	0.014	2.61e-39	Dendritic Cells	IL10RA
FERMT32	1.41e-43	0.639112	0.191	0.011	4.56e-39	Dendritic Cells	FERMT3
RASSF21	1.54e-43	0.676523	0.176	0.009	4.99e-39	Dendritic Cells	RASSF2
CD748	6.05e-43	2.63462	0.882	0.343	1.96e-38	Dendritic Cells	CD74
ARHGAP25	1.4e-42	0.795812	0.235	0.016	4.52e-38	Dendritic Cells	ARHGAP25
VEGFA7	2.07e-42	1.6964	0.5	0.074	6.7e-38	Dendritic Cells	VEGFA
FILIP1L	6.13e-42	0.636172	0.132	0.005	1.98e-37	Dendritic Cells	FILIP1L
RASGEF1B4	9.37e-42	1.88943	0.647	0.135	3.03e-37	Dendritic Cells	RASGEF1B
ARID5A1	1.05e-41	0.843943	0.279	0.024	3.41e-37	Dendritic Cells	ARID5A
DOCK102	4.69e-41	1.0816	0.309	0.029	1.52e-36	Dendritic Cells	DOCK10
AREG5	6.55e-41	1.54867	0.309	0.03	2.12e-36	Dendritic Cells	AREG
PLXNC11	1.48e-40	0.969338	0.221	0.015	4.81e-36	Dendritic Cells	PLXNC1
FLNA2	1.6e-40	1.20035	0.353	0.037	5.17e-36	Dendritic Cells	FLNA
WIPF12	2.7e-40	0.935117	0.324	0.032	8.73e-36	Dendritic Cells	WIPF1
CELF22	1.21e-39	1.21745	0.426	0.057	3.93e-35	Dendritic Cells	CELF2
MALT11	1.59e-39	1.34621	0.353	0.04	5.15e-35	Dendritic Cells	MALT1
CPVL1	2.49e-39	0.729731	0.132	0.006	8.07e-35	Dendritic Cells	CPVL
CSF1R2	3.23e-39	0.746245	0.118	0.004	1.05e-34	Dendritic Cells	CSF1R
HIF1A5	8.44e-39	1.38053	0.529	0.09	2.73e-34	Dendritic Cells	HIF1A
SPIB1	1.38e-38	0.607191	0.162	0.009	4.46e-34	Dendritic Cells	SPIB
GPR137B1	1.7e-38	0.883951	0.25	0.021	5.51e-34	Dendritic Cells	GPR137B
ZFP367	2.15e-37	2.01022	0.721	0.187	6.95e-33	Dendritic Cells	ZFP36
EMP32	2.83e-37	0.497285	0.132	0.006	9.17e-33	Dendritic Cells	EMP3
ARHGAP311	6.36e-37	0.67724	0.162	0.009	2.06e-32	Dendritic Cells	ARHGAP31
INHBA1	1.14e-36	1.58646	0.162	0.009	3.68e-32	Dendritic Cells	INHBA
ZEB23	1.42e-36	0.903303	0.338	0.037	4.59e-32	Dendritic Cells	ZEB2
CTSZ2	1.8e-36	1.66822	0.5	0.089	5.84e-32	Dendritic Cells	CTSZ
KDM6B2	3.7e-36	1.31603	0.368	0.047	1.2e-31	Dendritic Cells	KDM6B
LY9	4.1e-36	0.873472	0.176	0.011	1.33e-31	Dendritic Cells	LY9
CD443	5.33e-36	1.38241	0.5	0.082	1.73e-31	Dendritic Cells	CD44
APOBR	7.71e-36	0.756396	0.176	0.011	2.5e-31	Dendritic Cells	APOBR
GLA3	1.23e-35	1.57241	0.382	0.053	3.98e-31	Dendritic Cells	GLA
NABP15	4.45e-35	1.27415	0.471	0.076	1.44e-30	Dendritic Cells	NABP1
ITGA4	4.84e-35	0.75886	0.221	0.017	1.57e-30	Dendritic Cells	ITGA4
AXL	5.37e-35	0.638211	0.162	0.01	1.74e-30	Dendritic Cells	AXL
DOCK111	9.85e-35	0.776818	0.176	0.011	3.19e-30	Dendritic Cells	DOCK11
NAMPT7	1.24e-34	2.11689	0.544	0.112	4.01e-30	Dendritic Cells	NAMPT
JOSD13	1.36e-34	1.62375	0.441	0.072	4.41e-30	Dendritic Cells	JOSD1
FSCN1	2.31e-34	0.894561	0.132	0.007	7.5e-30	Dendritic Cells	FSCN1
DUSP105	2.48e-34	1.42848	0.471	0.08	8.02e-30	Dendritic Cells	DUSP10
GPR65	3.16e-34	1.088	0.147	0.008	1.02e-29	Dendritic Cells	GPR65
NUSAP1	3.82e-34	0.630426	0.191	0.014	1.24e-29	Dendritic Cells	NUSAP1
FAM49B4	2.17e-33	1.21412	0.456	0.077	7.03e-29	Dendritic Cells	FAM49B
IRAK23	3.11e-33	0.727738	0.206	0.016	1.01e-28	Dendritic Cells	IRAK2
LPXN2	5.26e-33	0.860444	0.221	0.019	1.7e-28	Dendritic Cells	LPXN
GPRIN32	2.04e-32	0.870712	0.235	0.021	6.6e-28	Dendritic Cells	GPRIN3
AC025259.3	5.57e-32	0.602395	0.132	0.007	1.8e-27	Dendritic Cells	AC025259.3
MYADM2	1.1e-31	1.21868	0.441	0.073	3.55e-27	Dendritic Cells	MYADM
WAS1	1.19e-31	0.631904	0.132	0.007	3.85e-27	Dendritic Cells	WAS
MSN2	1.55e-31	1.01129	0.368	0.051	5.01e-27	Dendritic Cells	MSN
FOSB5	1.56e-31	1.52637	0.721	0.201	5.06e-27	Dendritic Cells	FOSB
PTGER41	1.72e-31	1.41835	0.412	0.067	5.58e-27	Dendritic Cells	PTGER4
HLA-DMA2	1.77e-31	1.04589	0.353	0.049	5.73e-27	Dendritic Cells	HLA-DMA
FNIP22	2.19e-31	1.41236	0.338	0.045	7.1e-27	Dendritic Cells	FNIP2
TGFBI2	3.84e-31	0.716967	0.162	0.011	1.24e-26	Dendritic Cells	TGFBI
CREM	4.7e-31	1.77708	0.5	0.101	1.52e-26	Dendritic Cells	CREM
DPYSL21	5.84e-31	0.560676	0.162	0.011	1.89e-26	Dendritic Cells	DPYSL2
CCDC88A3	1.05e-30	0.854246	0.294	0.034	3.39e-26	Dendritic Cells	CCDC88A
IL7R1	1.08e-30	1.42983	0.324	0.041	3.51e-26	Dendritic Cells	IL7R
RUNX3	6.41e-30	0.88826	0.206	0.018	2.08e-25	Dendritic Cells	RUNX3
TAF4B	7.63e-30	0.818232	0.176	0.013	2.47e-25	Dendritic Cells	TAF4B
LIMD2	9.12e-30	0.450484	0.118	0.006	2.95e-25	Dendritic Cells	LIMD2
STK17B2	1.17e-29	1.10377	0.574	0.127	3.79e-25	Dendritic Cells	STK17B
BHLHE408	2.87e-29	1.71761	0.603	0.153	9.3e-25	Dendritic Cells	BHLHE40
EVI2B2	6.31e-29	0.72366	0.162	0.012	2.04e-24	Dendritic Cells	EVI2B
SAMSN12	6.47e-29	0.844781	0.279	0.032	2.1e-24	Dendritic Cells	SAMSN1
MGAT14	7.88e-29	1.46686	0.456	0.089	2.55e-24	Dendritic Cells	MGAT1
NCKAP1L2	8.41e-29	0.493175	0.221	0.021	2.72e-24	Dendritic Cells	NCKAP1L
EVI2A1	1.15e-28	0.463701	0.132	0.008	3.72e-24	Dendritic Cells	EVI2A
GNA133	2.32e-28	1.61238	0.382	0.065	7.52e-24	Dendritic Cells	GNA13
RASSF31	6.19e-28	1.07543	0.25	0.028	2e-23	Dendritic Cells	RASSF3
CD482	7.32e-28	0.650244	0.191	0.016	2.37e-23	Dendritic Cells	CD48
ZEB1	8.03e-28	0.721938	0.147	0.01	2.6e-23	Dendritic Cells	ZEB1
ICAM15	8.69e-28	1.14138	0.338	0.05	2.81e-23	Dendritic Cells	ICAM1
LSP11	1.48e-27	1.10264	0.235	0.025	4.78e-23	Dendritic Cells	LSP1
2020-09-06	5.83e-27	0.861067	0.324	0.046	1.89e-22	Dendritic Cells	2020-09-06
IKZF1	1.5e-26	0.861109	0.235	0.025	4.86e-22	Dendritic Cells	IKZF1
CLEC7A3	2.61e-26	0.958974	0.206	0.02	8.44e-22	Dendritic Cells	CLEC7A
TRAF11	8.8e-26	1.04295	0.235	0.027	2.85e-21	Dendritic Cells	TRAF1
AP1S22	9.71e-26	0.705261	0.132	0.009	3.15e-21	Dendritic Cells	AP1S2
RFTN1	9.79e-26	1.1251	0.25	0.03	3.17e-21	Dendritic Cells	RFTN1
CD69	1.28e-25	0.72842	0.294	0.039	4.14e-21	Dendritic Cells	CD69
WDFY41	1.46e-25	0.770738	0.118	0.007	4.73e-21	Dendritic Cells	WDFY4
ZFAND2A5	1.55e-25	1.3771	0.426	0.085	5.01e-21	Dendritic Cells	ZFAND2A
LAT21	1.82e-25	0.538511	0.118	0.007	5.9e-21	Dendritic Cells	LAT2
NFKBIA7	2e-25	1.56954	0.676	0.213	6.47e-21	Dendritic Cells	NFKBIA
PPP1R15B5	2.02e-25	1.40372	0.632	0.195	6.55e-21	Dendritic Cells	PPP1R15B
PLEKHO12	2.15e-25	0.545659	0.206	0.021	6.97e-21	Dendritic Cells	PLEKHO1
GADD45B6	2.56e-25	1.51496	0.765	0.284	8.3e-21	Dendritic Cells	GADD45B
GLS4	4.31e-25	1.00469	0.441	0.089	1.39e-20	Dendritic Cells	GLS
JUND5	4.6e-25	1.22654	0.618	0.174	1.49e-20	Dendritic Cells	JUND
EPB41L32	5.99e-25	0.532311	0.147	0.011	1.94e-20	Dendritic Cells	EPB41L3
PIK3R51	8.53e-25	0.304901	0.118	0.007	2.76e-20	Dendritic Cells	PIK3R5
USP361	1.11e-24	0.990025	0.382	0.07	3.6e-20	Dendritic Cells	USP36
CD37	1.26e-24	0.600304	0.162	0.013	4.09e-20	Dendritic Cells	CD37
RPL266	1.64e-24	1.29864	0.618	0.18	5.33e-20	Dendritic Cells	RPL26
PABPC111	1.84e-24	1.43525	0.838	0.451	5.96e-20	Dendritic Cells	PABPC1
KYNU5	1.88e-24	1.06992	0.324	0.051	6.09e-20	Dendritic Cells	KYNU
NINJ13	2.26e-24	1.17082	0.25	0.032	7.31e-20	Dendritic Cells	NINJ1
CCL32	2.55e-24	1.15524	0.147	0.011	8.25e-20	Dendritic Cells	CCL3
SP140	4.66e-24	0.942504	0.176	0.017	1.51e-19	Dendritic Cells	SP140
ASAP11	1.28e-23	0.769805	0.25	0.032	4.16e-19	Dendritic Cells	ASAP1
THEMIS22	1.65e-23	0.70079	0.118	0.008	5.35e-19	Dendritic Cells	THEMIS2
PIK3CG	1.97e-23	0.409029	0.132	0.01	6.38e-19	Dendritic Cells	PIK3CG
LITAF6	2.07e-23	1.36391	0.618	0.2	6.72e-19	Dendritic Cells	LITAF
TMSB4X8	2.21e-23	1.72152	0.676	0.239	7.14e-19	Dendritic Cells	TMSB4X
HCK2	2.64e-23	0.489874	0.132	0.01	8.57e-19	Dendritic Cells	HCK
RPS189	4.63e-23	1.26046	0.809	0.361	1.5e-18	Dendritic Cells	RPS18
MXD16	5.73e-23	0.951965	0.441	0.094	1.86e-18	Dendritic Cells	MXD1
THAP9-AS13	7.18e-23	1.10451	0.368	0.07	2.33e-18	Dendritic Cells	THAP9-AS1
LTB	7.39e-23	0.482558	0.118	0.008	2.39e-18	Dendritic Cells	LTB
GPR132	7.65e-23	0.419513	0.118	0.008	2.48e-18	Dendritic Cells	GPR132
HERPUD15	8.99e-23	1.52085	0.588	0.188	2.91e-18	Dendritic Cells	HERPUD1
STX111	1.29e-22	0.725319	0.206	0.024	4.17e-18	Dendritic Cells	STX11
BCL21	1.29e-22	0.644553	0.206	0.023	4.19e-18	Dendritic Cells	BCL2
LYZ4	1.44e-22	1.47624	0.338	0.061	4.67e-18	Dendritic Cells	LYZ
TTYH31	1.46e-22	0.524386	0.118	0.008	4.73e-18	Dendritic Cells	TTYH3
SLC7A5	2.13e-22	0.54454	0.147	0.012	6.9e-18	Dendritic Cells	SLC7A5
RPS196	2.18e-22	1.2197	0.824	0.382	7.07e-18	Dendritic Cells	RPS19
EDEM12	7.21e-22	1.00773	0.338	0.063	2.34e-17	Dendritic Cells	EDEM1
ARL5B4	8.81e-22	1.41016	0.368	0.074	2.85e-17	Dendritic Cells	ARL5B
PCF114	8.86e-22	1.23976	0.544	0.153	2.87e-17	Dendritic Cells	PCF11
TAGAP2	1.41e-21	0.955697	0.265	0.038	4.56e-17	Dendritic Cells	TAGAP
RPS275	1.82e-21	1.58878	0.515	0.14	5.89e-17	Dendritic Cells	RPS27
TGIF2	2.36e-21	0.491691	0.176	0.018	7.63e-17	Dendritic Cells	TGIF2
PLXDC22	2.72e-21	0.48616	0.147	0.013	8.8e-17	Dendritic Cells	PLXDC2
AC020656.13	2.84e-21	0.650115	0.132	0.011	9.21e-17	Dendritic Cells	AC020656.1
FLT12	3.15e-21	0.619345	0.147	0.013	1.02e-16	Dendritic Cells	FLT1
ZNF2673	3.72e-21	1.1902	0.368	0.075	1.2e-16	Dendritic Cells	ZNF267
SCIMP	5.06e-21	0.326844	0.118	0.008	1.64e-16	Dendritic Cells	SCIMP
HSPH14	6.13e-21	1.52915	0.853	0.527	1.98e-16	Dendritic Cells	HSPH1
ADCY71	6.65e-21	0.595554	0.162	0.016	2.15e-16	Dendritic Cells	ADCY7
QKI5	6.89e-21	1.03789	0.412	0.09	2.23e-16	Dendritic Cells	QKI
SLC39A83	9.72e-21	0.65023	0.191	0.022	3.15e-16	Dendritic Cells	SLC39A8
ATF34	1.47e-20	1.86659	0.647	0.249	4.77e-16	Dendritic Cells	ATF3
KLF64	2.26e-20	1.50505	0.735	0.346	7.33e-16	Dendritic Cells	KLF6
RASSF52	2.51e-20	1.17164	0.382	0.084	8.12e-16	Dendritic Cells	RASSF5
FOSL25	3.08e-20	1.12979	0.5	0.138	9.97e-16	Dendritic Cells	FOSL2
JMJD62	3.12e-20	0.896444	0.368	0.077	1.01e-15	Dendritic Cells	JMJD6
SMOX	3.88e-20	0.366799	0.118	0.009	1.26e-15	Dendritic Cells	SMOX
PLEKHO22	6.11e-20	0.704018	0.191	0.023	1.98e-15	Dendritic Cells	PLEKHO2
RPL13A7	7.06e-20	1.17797	0.824	0.388	2.29e-15	Dendritic Cells	RPL13A
IFI301	7.63e-20	0.453845	0.118	0.009	2.47e-15	Dendritic Cells	IFI30
RAPGEF13	1.49e-19	1.48229	0.441	0.117	4.81e-15	Dendritic Cells	RAPGEF1
RAB30	2.16e-19	0.601969	0.147	0.014	7e-15	Dendritic Cells	RAB30
TSC22D26	2.3e-19	0.963329	0.368	0.08	7.45e-15	Dendritic Cells	TSC22D2
BID1	2.42e-19	1.27602	0.309	0.059	7.83e-15	Dendritic Cells	BID
CCR6	3.28e-19	0.349033	0.132	0.012	1.06e-14	Dendritic Cells	CCR6
CGAS2	3.64e-19	0.650533	0.206	0.027	1.18e-14	Dendritic Cells	CGAS
RPL328	6.07e-19	1.01066	0.662	0.238	1.97e-14	Dendritic Cells	RPL32
CCND2	6.47e-19	0.608608	0.191	0.023	2.1e-14	Dendritic Cells	CCND2
GLIPR13	8.73e-19	0.621654	0.235	0.035	2.83e-14	Dendritic Cells	GLIPR1
RCSD1	1.02e-18	0.569178	0.147	0.015	3.3e-14	Dendritic Cells	RCSD1
CXCL87	1.4e-18	1.4471	0.324	0.063	4.54e-14	Dendritic Cells	CXCL8
PAG11	1.58e-18	0.831115	0.235	0.035	5.12e-14	Dendritic Cells	PAG1
CORO1A1	1.77e-18	0.625252	0.176	0.021	5.75e-14	Dendritic Cells	CORO1A
FAM210A2	1.78e-18	0.75228	0.221	0.032	5.78e-14	Dendritic Cells	FAM210A
TNF1	1.88e-18	1.10211	0.118	0.01	6.1e-14	Dendritic Cells	TNF
FOS5	1.98e-18	1.47175	0.779	0.389	6.4e-14	Dendritic Cells	FOS
HSPD14	2.36e-18	1.41167	0.691	0.308	7.64e-14	Dendritic Cells	HSPD1
SRSF36	2.49e-18	1.01105	0.75	0.341	8.08e-14	Dendritic Cells	SRSF3
CCR51	2.5e-18	0.482252	0.132	0.012	8.11e-14	Dendritic Cells	CCR5
SNHG151	2.88e-18	0.746149	0.221	0.032	9.34e-14	Dendritic Cells	SNHG15
THBS13	4.53e-18	1.32115	0.162	0.018	1.47e-13	Dendritic Cells	THBS1
AOAH1	4.8e-18	0.538619	0.118	0.01	1.55e-13	Dendritic Cells	AOAH
EIF18	4.86e-18	1.08129	0.794	0.427	1.58e-13	Dendritic Cells	EIF1
RAC2	5.03e-18	0.793254	0.132	0.013	1.63e-13	Dendritic Cells	RAC2
JARID25	5.71e-18	0.898212	0.294	0.056	1.85e-13	Dendritic Cells	JARID2
CDKN1A6	7.29e-18	1.44479	0.574	0.219	2.36e-13	Dendritic Cells	CDKN1A
CYTH41	7.76e-18	0.484795	0.132	0.013	2.51e-13	Dendritic Cells	CYTH4
ACTB9	9.15e-18	1.37266	0.75	0.387	2.96e-13	Dendritic Cells	ACTB
ISG156	1.02e-17	1.34789	0.441	0.122	3.3e-13	Dendritic Cells	ISG15
DAB22	1.26e-17	0.666673	0.132	0.013	4.09e-13	Dendritic Cells	DAB2
RPS235	1.62e-17	1.11252	0.735	0.335	5.26e-13	Dendritic Cells	RPS23
LDHA8	1.65e-17	1.05336	0.426	0.111	5.36e-13	Dendritic Cells	LDHA
IER57	2.25e-17	1.23625	0.544	0.186	7.3e-13	Dendritic Cells	IER5
RPS15A5	2.44e-17	1.1817	0.529	0.167	7.9e-13	Dendritic Cells	RPS15A
PPP1R15A7	2.82e-17	1.25754	0.75	0.386	9.14e-13	Dendritic Cells	PPP1R15A
PLIN22	4.16e-17	1.13671	0.221	0.034	1.35e-12	Dendritic Cells	PLIN2
JUNB6	4.92e-17	1.42234	0.559	0.196	1.59e-12	Dendritic Cells	JUNB
DUSP55	5.07e-17	0.930042	0.338	0.073	1.64e-12	Dendritic Cells	DUSP5
BACH15	5.32e-17	1.07114	0.338	0.077	1.72e-12	Dendritic Cells	BACH1
SGK17	6.83e-17	1.67663	0.574	0.219	2.21e-12	Dendritic Cells	SGK1
BIRC33	6.9e-17	2.01819	0.397	0.102	2.24e-12	Dendritic Cells	BIRC3
SGTB2	9.59e-17	0.400412	0.132	0.013	3.11e-12	Dendritic Cells	SGTB
PNRC13	1.03e-16	1.02668	0.544	0.188	3.33e-12	Dendritic Cells	PNRC1
ADAM81	1.08e-16	0.587017	0.132	0.014	3.51e-12	Dendritic Cells	ADAM8
PXDC12	1.1e-16	0.888015	0.279	0.055	3.56e-12	Dendritic Cells	PXDC1
TLE34	1.11e-16	0.648198	0.265	0.048	3.59e-12	Dendritic Cells	TLE3
RPL137	1.38e-16	1.00848	0.779	0.384	4.46e-12	Dendritic Cells	RPL13
RGCC2	1.98e-16	1.40724	0.441	0.13	6.42e-12	Dendritic Cells	RGCC
FMNL12	2.12e-16	0.527871	0.162	0.02	6.88e-12	Dendritic Cells	FMNL1
FOXN36	2.34e-16	1.05888	0.338	0.077	7.59e-12	Dendritic Cells	FOXN3
RPL346	2.44e-16	1.11083	0.809	0.419	7.89e-12	Dendritic Cells	RPL34
GMFG1	2.5e-16	0.405374	0.118	0.011	8.1e-12	Dendritic Cells	GMFG
CD1092	2.93e-16	0.722872	0.162	0.02	9.5e-12	Dendritic Cells	CD109
YBX17	3.35e-16	1.19404	0.544	0.192	1.08e-11	Dendritic Cells	YBX1
MAPRE2	3.48e-16	0.576213	0.191	0.027	1.13e-11	Dendritic Cells	MAPRE2
PNP4	4.48e-16	0.915104	0.353	0.086	1.45e-11	Dendritic Cells	PNP
KLF106	4.54e-16	1.54221	0.412	0.123	1.47e-11	Dendritic Cells	KLF10
HSPA65	5.11e-16	1.40725	0.294	0.06	1.65e-11	Dendritic Cells	HSPA6
CSRNP13	5.71e-16	0.749482	0.309	0.068	1.85e-11	Dendritic Cells	CSRNP1
SKIL3	7.29e-16	1.20913	0.485	0.162	2.36e-11	Dendritic Cells	SKIL
OPN31	8.72e-16	0.603433	0.132	0.014	2.83e-11	Dendritic Cells	OPN3
LGMN3	1.04e-15	0.938299	0.25	0.047	3.36e-11	Dendritic Cells	LGMN
H3F3B8	1.15e-15	1.20782	0.809	0.518	3.74e-11	Dendritic Cells	H3F3B
RPS68	1.27e-15	1.04524	0.838	0.538	4.11e-11	Dendritic Cells	RPS6
PEA155	1.51e-15	1.15741	0.353	0.091	4.9e-11	Dendritic Cells	PEA15
NFKB13	2.38e-15	1.35515	0.353	0.093	7.72e-11	Dendritic Cells	NFKB1
DDIT35	2.56e-15	1.03293	0.382	0.104	8.3e-11	Dendritic Cells	DDIT3
INSIG14	2.57e-15	1.31389	0.441	0.135	8.34e-11	Dendritic Cells	INSIG1
DNAJA14	3.45e-15	1.04262	0.794	0.472	1.12e-10	Dendritic Cells	DNAJA1
FTH17	3.53e-15	1.16598	0.838	0.557	1.14e-10	Dendritic Cells	FTH1
ZBTB103	4.7e-15	1.23485	0.397	0.114	1.52e-10	Dendritic Cells	ZBTB10
NFKBIE4	4.76e-15	0.720782	0.221	0.038	1.54e-10	Dendritic Cells	NFKBIE
RELB1	5.03e-15	0.548005	0.118	0.012	1.63e-10	Dendritic Cells	RELB
SMAD71	5.04e-15	0.659095	0.191	0.029	1.63e-10	Dendritic Cells	SMAD7
ENG2	5.34e-15	0.433432	0.132	0.015	1.73e-10	Dendritic Cells	ENG
GM2A3	5.88e-15	0.997774	0.309	0.072	1.91e-10	Dendritic Cells	GM2A
TPT18	6.05e-15	0.830727	0.912	0.614	1.96e-10	Dendritic Cells	TPT1
ETV34	6.55e-15	1.23088	0.368	0.102	2.12e-10	Dendritic Cells	ETV3
ELMO1	6.58e-15	0.319122	0.118	0.012	2.13e-10	Dendritic Cells	ELMO1
TPM34	7.31e-15	1.28527	0.632	0.286	2.37e-10	Dendritic Cells	TPM3
BEST15	9.08e-15	0.978011	0.382	0.1	2.94e-10	Dendritic Cells	BEST1
ANKRD44	1.1e-14	0.682305	0.25	0.048	3.56e-10	Dendritic Cells	ANKRD44
NRARP1	1.17e-14	0.681006	0.147	0.019	3.8e-10	Dendritic Cells	NRARP
FAM102B	1.22e-14	0.699436	0.147	0.019	3.95e-10	Dendritic Cells	FAM102B
KLF44	1.78e-14	1.22245	0.529	0.194	5.75e-10	Dendritic Cells	KLF4
OGFRL17	1.89e-14	1.22892	0.279	0.062	6.11e-10	Dendritic Cells	OGFRL1
SELENOK3	1.94e-14	1.09485	0.441	0.143	6.3e-10	Dendritic Cells	SELENOK
RPLP18	2.1e-14	0.978926	0.779	0.424	6.79e-10	Dendritic Cells	RPLP1
PHLDA15	2.1e-14	0.740481	0.25	0.049	6.81e-10	Dendritic Cells	PHLDA1
SLC3A26	2.77e-14	1.06752	0.426	0.135	8.98e-10	Dendritic Cells	SLC3A2
PPP1R181	2.9e-14	0.59661	0.132	0.016	9.4e-10	Dendritic Cells	PPP1R18
PFKFB33	3.05e-14	0.82011	0.279	0.061	9.88e-10	Dendritic Cells	PFKFB3
EZH23	3.57e-14	1.01377	0.221	0.04	1.16e-09	Dendritic Cells	EZH2
TSPAN331	3.88e-14	0.432828	0.147	0.019	1.26e-09	Dendritic Cells	TSPAN33
TIPARP3	3.92e-14	1.09599	0.471	0.162	1.27e-09	Dendritic Cells	TIPARP
PRKCB1	4.23e-14	0.47113	0.132	0.016	1.37e-09	Dendritic Cells	PRKCB
HSPA55	4.8e-14	1.34449	0.75	0.456	1.56e-09	Dendritic Cells	HSPA5
SDCBP6	5.4e-14	0.999572	0.544	0.211	1.75e-09	Dendritic Cells	SDCBP
C15orf486	6.12e-14	0.986281	0.397	0.111	1.98e-09	Dendritic Cells	C15orf48
SH3BGRL35	6.47e-14	1.01177	0.397	0.12	2.1e-09	Dendritic Cells	SH3BGRL3
MAFF6	6.89e-14	0.981171	0.368	0.101	2.23e-09	Dendritic Cells	MAFF
PIM16	8.16e-14	0.921446	0.265	0.057	2.64e-09	Dendritic Cells	PIM1
RPS116	8.33e-14	1.06511	0.779	0.492	2.7e-09	Dendritic Cells	RPS11
SLC38A29	8.83e-14	0.828999	0.529	0.19	2.86e-09	Dendritic Cells	SLC38A2
MAT2A2	9.7e-14	1.25424	0.397	0.123	3.14e-09	Dendritic Cells	MAT2A
CHORDC12	1.03e-13	0.895784	0.412	0.127	3.33e-09	Dendritic Cells	CHORDC1
ZYX4	1.03e-13	0.581784	0.162	0.024	3.34e-09	Dendritic Cells	ZYX
NPM15	1.05e-13	0.987124	0.441	0.145	3.4e-09	Dendritic Cells	NPM1
RPL103	1.05e-13	1.15409	0.456	0.158	3.41e-09	Dendritic Cells	RPL10
EGR32	1.07e-13	0.515024	0.147	0.02	3.47e-09	Dendritic Cells	EGR3
SLC41A21	1.1e-13	0.399382	0.132	0.016	3.56e-09	Dendritic Cells	SLC41A2
UBC8	1.12e-13	1.00078	0.809	0.537	3.62e-09	Dendritic Cells	UBC
CXCL167	1.44e-13	0.830291	0.324	0.084	4.66e-09	Dendritic Cells	CXCL16
ID24	1.96e-13	1.23128	0.441	0.146	6.36e-09	Dendritic Cells	ID2
TANK2	1.99e-13	1.02166	0.382	0.116	6.45e-09	Dendritic Cells	TANK
RPS220	2.01e-13	0.941527	0.574	0.243	6.51e-09	Dendritic Cells	RPS2
CFL18	2.2e-13	0.915046	0.559	0.225	7.14e-09	Dendritic Cells	CFL1
MYO1F2	2.21e-13	0.299616	0.191	0.031	7.17e-09	Dendritic Cells	MYO1F
TRA2B4	2.29e-13	1.16613	0.544	0.23	7.42e-09	Dendritic Cells	TRA2B
APBB1IP1	2.3e-13	0.387721	0.132	0.016	7.44e-09	Dendritic Cells	APBB1IP
ZFAS15	2.34e-13	0.933438	0.515	0.198	7.57e-09	Dendritic Cells	ZFAS1
RPL375	2.42e-13	0.936755	0.588	0.239	7.84e-09	Dendritic Cells	RPL37
RALA6	3.05e-13	0.988722	0.309	0.08	9.89e-09	Dendritic Cells	RALA
TARS	3.35e-13	0.970878	0.353	0.099	1.08e-08	Dendritic Cells	TARS
CCNL16	3.53e-13	0.900536	0.618	0.274	1.14e-08	Dendritic Cells	CCNL1
ATF46	3.62e-13	0.834222	0.647	0.324	1.17e-08	Dendritic Cells	ATF4
RPL317	3.75e-13	0.906561	0.794	0.442	1.22e-08	Dendritic Cells	RPL31
HSPA1A6	3.82e-13	1.31827	0.779	0.49	1.24e-08	Dendritic Cells	HSPA1A
IL1RN5	4.19e-13	0.896714	0.25	0.053	1.36e-08	Dendritic Cells	IL1RN
SFMBT2	4.61e-13	0.586122	0.118	0.014	1.49e-08	Dendritic Cells	SFMBT2
ZSWIM62	4.98e-13	0.936029	0.338	0.094	1.61e-08	Dendritic Cells	ZSWIM6
CASP12	5.06e-13	1.02875	0.235	0.049	1.64e-08	Dendritic Cells	CASP1
NFE2L27	5.94e-13	1.17102	0.559	0.252	1.92e-08	Dendritic Cells	NFE2L2
CALR8	6.36e-13	1.08085	0.632	0.312	2.06e-08	Dendritic Cells	CALR
DNAJB19	6.74e-13	1.27411	0.735	0.449	2.18e-08	Dendritic Cells	DNAJB1
GPAT32	6.77e-13	0.951139	0.206	0.039	2.19e-08	Dendritic Cells	GPAT3
RPS167	6.83e-13	1.01929	0.721	0.411	2.21e-08	Dendritic Cells	RPS16
NAB2	8.43e-13	0.620465	0.132	0.017	2.73e-08	Dendritic Cells	NAB2
MAN2B1	9.37e-13	0.452424	0.191	0.034	3.03e-08	Dendritic Cells	MAN2B1
EEF1A15	1.03e-12	0.987702	0.647	0.323	3.33e-08	Dendritic Cells	EEF1A1
ARID3A	1.19e-12	0.394458	0.118	0.014	3.85e-08	Dendritic Cells	ARID3A
VASP6	1.25e-12	0.702765	0.309	0.081	4.03e-08	Dendritic Cells	VASP
ACSL43	1.34e-12	0.71501	0.235	0.05	4.33e-08	Dendritic Cells	ACSL4
SLC31A24	1.46e-12	0.588515	0.221	0.044	4.72e-08	Dendritic Cells	SLC31A2
METRNL6	1.56e-12	0.923811	0.235	0.05	5.05e-08	Dendritic Cells	METRNL
FTL5	1.6e-12	1.40678	0.706	0.421	5.19e-08	Dendritic Cells	FTL
PICALM5	1.64e-12	1.1966	0.471	0.191	5.3e-08	Dendritic Cells	PICALM
CIITA	2.18e-12	0.535593	0.221	0.044	7.06e-08	Dendritic Cells	CIITA
GZF11	2.89e-12	0.904699	0.206	0.041	9.37e-08	Dendritic Cells	GZF1
GPNMB3	2.92e-12	0.93257	0.162	0.026	9.47e-08	Dendritic Cells	GPNMB
CORO1C4	2.99e-12	0.796443	0.294	0.076	9.69e-08	Dendritic Cells	CORO1C
CD40	3.48e-12	0.820128	0.191	0.036	1.13e-07	Dendritic Cells	CD40
BRD25	3.61e-12	0.889847	0.721	0.421	1.17e-07	Dendritic Cells	BRD2
TLN13	3.83e-12	0.866144	0.441	0.158	1.24e-07	Dendritic Cells	TLN1
PLSCR17	4.37e-12	1.23082	0.426	0.158	1.42e-07	Dendritic Cells	PLSCR1
HSP90AB14	4.44e-12	0.841807	0.824	0.608	1.44e-07	Dendritic Cells	HSP90AB1
CD684	4.46e-12	0.656195	0.176	0.031	1.44e-07	Dendritic Cells	CD68
CSGALNACT22	5.96e-12	0.797649	0.191	0.036	1.93e-07	Dendritic Cells	CSGALNACT2
SLC38A14	6.25e-12	0.768797	0.324	0.09	2.02e-07	Dendritic Cells	SLC38A1
PNPLA84	6.31e-12	1.03047	0.353	0.111	2.04e-07	Dendritic Cells	PNPLA8
MAN1A14	6.53e-12	0.508211	0.191	0.035	2.11e-07	Dendritic Cells	MAN1A1
DOK21	7.1e-12	0.416864	0.132	0.018	2.3e-07	Dendritic Cells	DOK2
TIMP15	7.12e-12	0.84659	0.221	0.047	2.31e-07	Dendritic Cells	TIMP1
RGS102	7.36e-12	0.443311	0.118	0.015	2.38e-07	Dendritic Cells	RGS10
SLC16A1	9.34e-12	0.371592	0.132	0.019	3.03e-07	Dendritic Cells	SLC16A1
RASSF4	1.18e-11	0.70684	0.162	0.027	3.82e-07	Dendritic Cells	RASSF4
KPNA2	1.21e-11	0.624947	0.191	0.037	3.92e-07	Dendritic Cells	KPNA2
ARPC25	1.25e-11	0.894827	0.618	0.311	4.04e-07	Dendritic Cells	ARPC2
TUBA1B2	1.28e-11	0.88292	0.485	0.192	4.14e-07	Dendritic Cells	TUBA1B
PTPN16	1.6e-11	0.998665	0.382	0.132	5.17e-07	Dendritic Cells	PTPN1
MOB3B	1.72e-11	0.511842	0.118	0.015	5.59e-07	Dendritic Cells	MOB3B
LAMP31	1.81e-11	1.24754	0.221	0.049	5.86e-07	Dendritic Cells	LAMP3
RPL27A7	1.88e-11	0.984663	0.647	0.339	6.07e-07	Dendritic Cells	RPL27A
ST8SIA41	2.03e-11	0.835143	0.294	0.082	6.57e-07	Dendritic Cells	ST8SIA4
SOD26	2.09e-11	1.59138	0.559	0.264	6.77e-07	Dendritic Cells	SOD2
TNFAIP34	2.18e-11	1.00297	0.544	0.242	7.06e-07	Dendritic Cells	TNFAIP3
ARL6IP14	2.21e-11	1.02463	0.485	0.198	7.16e-07	Dendritic Cells	ARL6IP1
RPL237	2.44e-11	0.859643	0.676	0.366	7.89e-07	Dendritic Cells	RPL23
MICAL11	2.44e-11	0.64017	0.294	0.079	7.91e-07	Dendritic Cells	MICAL1
TACC15	2.68e-11	0.822487	0.309	0.087	8.67e-07	Dendritic Cells	TACC1
LDLRAD4	3.17e-11	1.09954	0.353	0.116	1.03e-06	Dendritic Cells	LDLRAD4
BMF3	3.37e-11	0.471353	0.162	0.028	1.09e-06	Dendritic Cells	BMF
RPS147	3.42e-11	0.945224	0.735	0.48	1.11e-06	Dendritic Cells	RPS14
IFRD17	3.43e-11	0.784542	0.338	0.103	1.11e-06	Dendritic Cells	IFRD1
UPP15	3.45e-11	0.770139	0.221	0.049	1.12e-06	Dendritic Cells	UPP1
HCLS12	3.64e-11	0.955513	0.441	0.17	1.18e-06	Dendritic Cells	HCLS1
DDX3Y1	3.85e-11	0.712487	0.294	0.081	1.25e-06	Dendritic Cells	DDX3Y
WTAP4	3.88e-11	0.931979	0.368	0.122	1.26e-06	Dendritic Cells	WTAP
CD226	4.04e-11	0.397666	0.118	0.016	1.31e-06	Dendritic Cells	CD226
PREX1	4.13e-11	0.744601	0.162	0.028	1.34e-06	Dendritic Cells	PREX1
MOB1A1	5.41e-11	1.0022	0.485	0.21	1.75e-06	Dendritic Cells	MOB1A
MCL16	5.57e-11	0.919575	0.559	0.268	1.8e-06	Dendritic Cells	MCL1
ACTR26	6.18e-11	0.913311	0.574	0.283	2e-06	Dendritic Cells	ACTR2
SPAG95	6.94e-11	0.877717	0.485	0.207	2.25e-06	Dendritic Cells	SPAG9
NKRF	7.65e-11	0.770551	0.176	0.034	2.48e-06	Dendritic Cells	NKRF
MAP1LC3B6	8.53e-11	0.811866	0.441	0.171	2.76e-06	Dendritic Cells	MAP1LC3B
IFITM23	1.02e-10	0.741411	0.25	0.062	3.29e-06	Dendritic Cells	IFITM2
GPR1573	1.03e-10	0.895088	0.235	0.058	3.35e-06	Dendritic Cells	GPR157
RPS253	1.1e-10	0.901986	0.529	0.238	3.57e-06	Dendritic Cells	RPS25
DENND4A	1.21e-10	0.844754	0.338	0.104	3.93e-06	Dendritic Cells	DENND4A
BLOC1S61	1.39e-10	0.557896	0.265	0.07	4.49e-06	Dendritic Cells	BLOC1S6
ZHX2	1.45e-10	0.698036	0.118	0.017	4.71e-06	Dendritic Cells	ZHX2
DSE2	1.46e-10	0.783443	0.294	0.084	4.74e-06	Dendritic Cells	DSE
SIRT14	1.52e-10	0.65089	0.25	0.063	4.93e-06	Dendritic Cells	SIRT1
CYLD2	1.62e-10	0.855157	0.368	0.127	5.26e-06	Dendritic Cells	CYLD
RPS296	1.68e-10	1.08203	0.515	0.23	5.43e-06	Dendritic Cells	RPS29
OXSR15	1.75e-10	0.822189	0.265	0.071	5.67e-06	Dendritic Cells	OXSR1
RPL35A5	1.78e-10	0.79681	0.662	0.352	5.77e-06	Dendritic Cells	RPL35A
OSBPL84	1.86e-10	0.991042	0.412	0.16	6.03e-06	Dendritic Cells	OSBPL8
DOCK21	1.91e-10	0.392654	0.118	0.017	6.19e-06	Dendritic Cells	DOCK2
RP2	2.11e-10	0.590707	0.176	0.035	6.85e-06	Dendritic Cells	RP2
LRIF12	2.16e-10	0.944286	0.265	0.072	6.99e-06	Dendritic Cells	LRIF1
CHST112	2.16e-10	0.800519	0.191	0.04	6.99e-06	Dendritic Cells	CHST11
IER38	2.31e-10	0.975502	0.338	0.109	7.48e-06	Dendritic Cells	IER3
BAG35	2.4e-10	0.901113	0.441	0.174	7.78e-06	Dendritic Cells	BAG3
SNHG82	2.47e-10	0.923267	0.279	0.079	8.01e-06	Dendritic Cells	SNHG8
RPS54	2.83e-10	0.88404	0.632	0.368	9.17e-06	Dendritic Cells	RPS5
CLEC2B3	2.96e-10	0.578868	0.206	0.046	9.58e-06	Dendritic Cells	CLEC2B
RPS248	3.52e-10	0.897083	0.632	0.347	1.14e-05	Dendritic Cells	RPS24
SFPQ4	3.58e-10	0.839164	0.618	0.326	1.16e-05	Dendritic Cells	SFPQ
HNRNPA14	3.81e-10	0.761822	0.368	0.127	1.23e-05	Dendritic Cells	HNRNPA1
MEF2D3	3.86e-10	0.736727	0.206	0.048	1.25e-05	Dendritic Cells	MEF2D
ATP1B36	3.88e-10	0.708317	0.309	0.094	1.26e-05	Dendritic Cells	ATP1B3
LACTB4	3.93e-10	0.629794	0.191	0.041	1.27e-05	Dendritic Cells	LACTB
SYK2	3.94e-10	0.726834	0.206	0.047	1.28e-05	Dendritic Cells	SYK
RPL64	4.74e-10	0.566525	0.353	0.114	1.54e-05	Dendritic Cells	RPL6
ATF5	4.81e-10	0.441185	0.162	0.031	1.56e-05	Dendritic Cells	ATF5
RPL416	5.63e-10	0.900623	0.426	0.166	1.82e-05	Dendritic Cells	RPL41
HOMER1	6.08e-10	0.725945	0.176	0.037	1.97e-05	Dendritic Cells	HOMER1
ZFAND56	7.02e-10	0.807269	0.603	0.32	2.27e-05	Dendritic Cells	ZFAND5
USP121	7.93e-10	0.725482	0.206	0.048	2.57e-05	Dendritic Cells	USP12
RPL43	8.33e-10	0.827667	0.647	0.372	2.7e-05	Dendritic Cells	RPL4
RPL23A3	8.72e-10	0.788532	0.338	0.113	2.82e-05	Dendritic Cells	RPL23A
N4BP2L11	9.12e-10	0.559576	0.162	0.032	2.95e-05	Dendritic Cells	N4BP2L1
GRK3	9.49e-10	0.649978	0.191	0.043	3.07e-05	Dendritic Cells	GRK3
PIM2	9.94e-10	0.601985	0.191	0.043	3.22e-05	Dendritic Cells	PIM2
OAZ18	1.01e-09	0.742182	0.691	0.416	3.28e-05	Dendritic Cells	OAZ1
PRDM13	1.05e-09	0.671283	0.191	0.042	3.4e-05	Dendritic Cells	PRDM1
HES45	1.06e-09	0.468368	0.176	0.037	3.44e-05	Dendritic Cells	HES4
IRF75	1.22e-09	0.890779	0.25	0.069	3.94e-05	Dendritic Cells	IRF7
DUSP19	1.66e-09	0.875221	0.691	0.366	5.37e-05	Dendritic Cells	DUSP1
TNFAIP81	1.75e-09	0.874782	0.338	0.118	5.66e-05	Dendritic Cells	TNFAIP8
TCF4	1.77e-09	1.00182	0.294	0.092	5.73e-05	Dendritic Cells	TCF4
GRB26	1.79e-09	0.768805	0.471	0.212	5.8e-05	Dendritic Cells	GRB2
RPL318	1.82e-09	0.814956	0.691	0.409	5.88e-05	Dendritic Cells	RPL3
RPL7A5	1.91e-09	0.997646	0.471	0.215	6.19e-05	Dendritic Cells	RPL7A
IER26	1.98e-09	0.839508	0.471	0.2	6.42e-05	Dendritic Cells	IER2
TMSB107	2.02e-09	0.813178	0.735	0.506	6.54e-05	Dendritic Cells	TMSB10
HSPE16	2.05e-09	0.985535	0.5	0.234	6.63e-05	Dendritic Cells	HSPE1
LYN7	2.22e-09	0.906016	0.426	0.185	7.19e-05	Dendritic Cells	LYN
UBA525	2.38e-09	0.746276	0.559	0.286	7.7e-05	Dendritic Cells	UBA52
FAU8	2.55e-09	0.817428	0.632	0.355	8.27e-05	Dendritic Cells	FAU
YWHAG5	2.6e-09	0.825321	0.382	0.148	8.41e-05	Dendritic Cells	YWHAG
RPLP27	2.76e-09	0.868781	0.632	0.359	8.93e-05	Dendritic Cells	RPLP2
ANXA53	2.82e-09	1.02989	0.515	0.265	9.15e-05	Dendritic Cells	ANXA5
ACTR36	3.07e-09	0.899803	0.515	0.251	9.96e-05	Dendritic Cells	ACTR3
HNRNPA2B13	3.57e-09	0.716438	0.824	0.573	0.000115561	Dendritic Cells	HNRNPA2B1
GK2	3.61e-09	0.664271	0.162	0.033	0.000116832	Dendritic Cells	GK
RPL196	3.62e-09	0.676346	0.691	0.419	0.000117381	Dendritic Cells	RPL19
ARHGAP45	3.75e-09	0.372225	0.147	0.028	0.000121501	Dendritic Cells	ARHGAP45
RPS96	3.85e-09	0.74021	0.588	0.33	0.000124623	Dendritic Cells	RPS9
ABL24	4.05e-09	1.07383	0.265	0.08	0.000131104	Dendritic Cells	ABL2
JMJD1C5	4.07e-09	0.76921	0.471	0.212	0.000131775	Dendritic Cells	JMJD1C
RACK15	4.34e-09	0.816857	0.618	0.365	0.00014061	Dendritic Cells	RACK1
ARPC58	4.38e-09	0.778696	0.382	0.145	0.00014188	Dendritic Cells	ARPC5
PRCP	4.77e-09	0.425949	0.147	0.028	0.000154452	Dendritic Cells	PRCP
EIF4A37	4.89e-09	1.01076	0.382	0.153	0.000158257	Dendritic Cells	EIF4A3
PIM36	4.94e-09	0.795743	0.397	0.161	0.000160082	Dendritic Cells	PIM3
LMNA3	5.08e-09	1.08565	0.456	0.215	0.000164425	Dendritic Cells	LMNA
BAZ1A6	5.15e-09	0.804824	0.456	0.207	0.000166887	Dendritic Cells	BAZ1A
RYBP5	5.78e-09	0.928211	0.382	0.153	0.000187304	Dendritic Cells	RYBP
RPL386	6.58e-09	0.620887	0.618	0.331	0.000213067	Dendritic Cells	RPL38
ELF11	7.39e-09	0.806872	0.485	0.227	0.000239215	Dendritic Cells	ELF1
RPS134	7.87e-09	0.703413	0.603	0.33	0.000254887	Dendritic Cells	RPS13
YPEL53	8.07e-09	1.25503	0.485	0.257	0.000261502	Dendritic Cells	YPEL5
ITPR23	8.14e-09	0.359207	0.147	0.028	0.000263671	Dendritic Cells	ITPR2
PLEKHA21	8.37e-09	0.849469	0.25	0.074	0.000271038	Dendritic Cells	PLEKHA2
RPL10A6	9.95e-09	0.773851	0.544	0.279	0.000322184	Dendritic Cells	RPL10A
PMEPA12	9.98e-09	0.529551	0.132	0.024	0.00032336	Dendritic Cells	PMEPA1
RPS86	1.03e-08	0.647389	0.735	0.46	0.000333914	Dendritic Cells	RPS8
RPS158	1.04e-08	0.938648	0.441	0.197	0.000336674	Dendritic Cells	RPS15
ZMIZ16	1.18e-08	0.757738	0.25	0.076	0.000383577	Dendritic Cells	ZMIZ1
RPS206	1.26e-08	0.823171	0.632	0.365	0.000408306	Dendritic Cells	RPS20
ARHGAP103	1.26e-08	0.456133	0.132	0.025	0.000408641	Dendritic Cells	ARHGAP10
GDI23	1.36e-08	0.851418	0.471	0.229	0.000440166	Dendritic Cells	GDI2
MTMR14	1.42e-08	0.55594	0.162	0.035	0.000461541	Dendritic Cells	MTMR14
DENND1B	1.51e-08	0.579938	0.25	0.074	0.000488199	Dendritic Cells	DENND1B
CHD11	1.59e-08	0.647426	0.426	0.175	0.000516366	Dendritic Cells	CHD1
ATP6V1B24	1.73e-08	0.940339	0.294	0.102	0.000559818	Dendritic Cells	ATP6V1B2
TFRC2	1.77e-08	0.907696	0.309	0.107	0.000572866	Dendritic Cells	TFRC
BCL31	1.79e-08	0.379851	0.132	0.025	0.000579458	Dendritic Cells	BCL3
RPS2110	2.13e-08	0.787562	0.574	0.313	0.000690127	Dendritic Cells	RPS21
PTMA6	2.57e-08	0.787935	0.618	0.365	0.000831719	Dendritic Cells	PTMA
RPL278	2.58e-08	0.657855	0.603	0.341	0.000836662	Dendritic Cells	RPL27
MEF2A1	3.09e-08	0.760384	0.382	0.16	0.00100117	Dendritic Cells	MEF2A
M6PR2	3.17e-08	0.701729	0.324	0.12	0.00102705	Dendritic Cells	M6PR
SLU71	3.18e-08	0.668815	0.426	0.186	0.00103087	Dendritic Cells	SLU7
DOCK42	3.36e-08	0.697954	0.191	0.049	0.00108745	Dendritic Cells	DOCK4
MAPK1IP1L1	3.41e-08	0.827024	0.294	0.104	0.00110499	Dendritic Cells	MAPK1IP1L
CEP1702	3.82e-08	0.652128	0.191	0.049	0.00123858	Dendritic Cells	CEP170
TGFBR13	4.69e-08	0.649071	0.162	0.037	0.00151929	Dendritic Cells	TGFBR1
JAZF1	4.98e-08	0.319588	0.132	0.026	0.00161272	Dendritic Cells	JAZF1
PDE7A	5.08e-08	0.602656	0.235	0.07	0.00164476	Dendritic Cells	PDE7A
SLC25A331	5.58e-08	0.57579	0.132	0.026	0.00180699	Dendritic Cells	SLC25A33
OTUD11	5.84e-08	0.995208	0.279	0.099	0.00189222	Dendritic Cells	OTUD1
PTP4A15	6.66e-08	0.892171	0.382	0.161	0.00215842	Dendritic Cells	PTP4A1
TAB25	6.86e-08	0.811473	0.353	0.144	0.00222135	Dendritic Cells	TAB2
AKAP133	7.29e-08	0.800553	0.529	0.295	0.00236217	Dendritic Cells	AKAP13
ERN1	7.63e-08	0.427085	0.191	0.05	0.00247271	Dendritic Cells	ERN1
RPS172	7.66e-08	0.644253	0.25	0.078	0.00247974	Dendritic Cells	RPS17
RPL94	8.05e-08	0.568873	0.25	0.078	0.00260591	Dendritic Cells	RPL9
SLC7A112	9.19e-08	0.785942	0.147	0.032	0.00297727	Dendritic Cells	SLC7A11
GNA12	9.25e-08	0.666187	0.162	0.038	0.00299445	Dendritic Cells	GNA12
RPL37A7	9.37e-08	0.627908	0.588	0.331	0.00303631	Dendritic Cells	RPL37A
CHMP1B6	1.05e-07	0.918514	0.412	0.196	0.00339904	Dendritic Cells	CHMP1B
NFKB24	1.09e-07	0.621608	0.162	0.038	0.00352254	Dendritic Cells	NFKB2
ATAD2B	1.16e-07	0.866105	0.25	0.08	0.00375639	Dendritic Cells	ATAD2B
RPL356	1.17e-07	0.713398	0.544	0.286	0.00377426	Dendritic Cells	RPL35
ARIH12	1.17e-07	1.06967	0.397	0.182	0.00378018	Dendritic Cells	ARIH1
RPS35	1.18e-07	0.780482	0.574	0.334	0.00381925	Dendritic Cells	RPS3
SOCS35	1.19e-07	0.884508	0.265	0.087	0.00384016	Dendritic Cells	SOCS3
DDX39A1	1.2e-07	0.50464	0.25	0.081	0.00389065	Dendritic Cells	DDX39A
STK38L3	1.2e-07	0.577006	0.191	0.052	0.00389356	Dendritic Cells	STK38L
ATP2B13	1.21e-07	0.963844	0.368	0.16	0.00390708	Dendritic Cells	ATP2B1
PIK3AP12	1.33e-07	0.701282	0.147	0.033	0.00430422	Dendritic Cells	PIK3AP1
ARID4A1	1.33e-07	0.539093	0.294	0.102	0.00431433	Dendritic Cells	ARID4A
CLK14	1.34e-07	0.677442	0.471	0.228	0.00434412	Dendritic Cells	CLK1
ARHGAP303	1.41e-07	0.385673	0.176	0.044	0.00455179	Dendritic Cells	ARHGAP30
MYH96	1.41e-07	0.749452	0.426	0.2	0.00455952	Dendritic Cells	MYH9
DDX212	1.47e-07	0.841223	0.382	0.165	0.00476125	Dendritic Cells	DDX21
TRAF5	1.47e-07	0.582405	0.147	0.033	0.00477533	Dendritic Cells	TRAF5
RPL157	1.53e-07	0.76227	0.603	0.353	0.00495063	Dendritic Cells	RPL15
DENND5A2	1.55e-07	0.326385	0.132	0.028	0.00503537	Dendritic Cells	DENND5A
SDE21	1.57e-07	0.652957	0.206	0.059	0.00507053	Dendritic Cells	SDE2
EIF54	1.72e-07	0.820889	0.603	0.398	0.00557596	Dendritic Cells	EIF5
ATG31	1.9e-07	0.774007	0.338	0.141	0.0061664	Dendritic Cells	ATG3
EP3003	1.92e-07	0.756572	0.397	0.178	0.00622699	Dendritic Cells	EP300
AKIRIN22	2.03e-07	0.463377	0.162	0.04	0.00656904	Dendritic Cells	AKIRIN2
PPP1R101	2.09e-07	0.737887	0.309	0.118	0.0067811	Dendritic Cells	PPP1R10
HSPA1B6	2.26e-07	0.876168	0.691	0.452	0.00731146	Dendritic Cells	HSPA1B
RAB201	2.36e-07	0.775272	0.191	0.054	0.00764143	Dendritic Cells	RAB20
PMAIP15	2.47e-07	0.858999	0.338	0.134	0.00801116	Dendritic Cells	PMAIP1
ENY2	2.64e-07	0.67942	0.324	0.128	0.00853766	Dendritic Cells	ENY2
INPP5D	2.71e-07	0.444422	0.147	0.033	0.00877319	Dendritic Cells	INPP5D
ARNTL	2.74e-07	0.591992	0.162	0.04	0.00885922	Dendritic Cells	ARNTL
BTG14	2.93e-07	0.785736	0.529	0.294	0.00950389	Dendritic Cells	BTG1
GNAI21	3.07e-07	0.785022	0.324	0.133	0.00994001	Dendritic Cells	GNAI2
RPS127	3.15e-07	0.588682	0.647	0.393	0.0101866	Dendritic Cells	RPS12
PPP1R12A3	3.39e-07	0.736335	0.397	0.18	0.0109922	Dendritic Cells	PPP1R12A
HIVEP25	3.63e-07	0.627234	0.265	0.092	0.0117467	Dendritic Cells	HIVEP2
TSC22D31	3.84e-07	0.844158	0.397	0.185	0.0124212	Dendritic Cells	TSC22D3
FNBP11	4.37e-07	0.724694	0.338	0.14	0.014157	Dendritic Cells	FNBP1
PTPN22	4.38e-07	0.296194	0.132	0.028	0.0142014	Dendritic Cells	PTPN22
NOP583	4.42e-07	0.669609	0.338	0.14	0.0143191	Dendritic Cells	NOP58
TMEM131L	4.84e-07	0.572585	0.132	0.029	0.0156893	Dendritic Cells	TMEM131L
FBRS3	5.47e-07	0.679752	0.265	0.097	0.0177295	Dendritic Cells	FBRS
RNASET22	5.92e-07	0.469456	0.235	0.077	0.0191668	Dendritic Cells	RNASET2
RPL128	6.19e-07	0.883933	0.456	0.226	0.0200333	Dendritic Cells	RPL12
EPSTI16	6.86e-07	0.555855	0.206	0.062	0.022226	Dendritic Cells	EPSTI1
RPL285	6.9e-07	0.746114	0.382	0.176	0.0223469	Dendritic Cells	RPL28
MAP2K33	7.16e-07	0.641755	0.235	0.08	0.0231885	Dendritic Cells	MAP2K3
TRIM383	7.42e-07	0.574578	0.294	0.113	0.0240462	Dendritic Cells	TRIM38
PFN14	7.52e-07	0.828809	0.324	0.134	0.0243455	Dendritic Cells	PFN1
RPS72	7.9e-07	0.677839	0.279	0.105	0.0255941	Dendritic Cells	RPS7
RPS27A6	8.13e-07	0.79656	0.426	0.21	0.0263221	Dendritic Cells	RPS27A
RPL306	8.36e-07	0.686685	0.603	0.386	0.027067	Dendritic Cells	RPL30
DNAJB94	8.43e-07	0.601703	0.191	0.056	0.0273101	Dendritic Cells	DNAJB9
CLIC44	8.73e-07	0.400081	0.162	0.042	0.0282714	Dendritic Cells	CLIC4
ATF2	8.86e-07	0.857321	0.235	0.08	0.0286848	Dendritic Cells	ATF2
RPL115	8.96e-07	0.611516	0.618	0.4	0.0290173	Dendritic Cells	RPL11
EEF23	9.08e-07	0.68915	0.574	0.373	0.0293952	Dendritic Cells	EEF2
HPS5	9.2e-07	0.427449	0.221	0.07	0.0297934	Dendritic Cells	HPS5
CAP16	1.06e-06	0.717009	0.471	0.248	0.0343982	Dendritic Cells	CAP1
STX42	1.1e-06	0.704056	0.279	0.108	0.0356461	Dendritic Cells	STX4
SATB12	1.18e-06	0.924809	0.382	0.185	0.0382219	Dendritic Cells	SATB1
LIMS12	1.23e-06	0.795635	0.382	0.186	0.0398545	Dendritic Cells	LIMS1
NME2	1.24e-06	0.474556	0.147	0.037	0.040052	Dendritic Cells	NME2
C16orf724	1.24e-06	0.818865	0.412	0.207	0.0401253	Dendritic Cells	C16orf72
GADD45A3	1.27e-06	1.09887	0.294	0.117	0.0410592	Dendritic Cells	GADD45A
TCP11	1.43e-06	0.892942	0.5	0.3	0.0464609	Dendritic Cells	TCP1
REV3L2	1.44e-06	0.956922	0.353	0.16	0.0466091	Dendritic Cells	REV3L
EGR21	1.5e-06	0.535786	0.132	0.031	0.0487233	Dendritic Cells	EGR2
ZC3HAV12	1.51e-06	0.781282	0.324	0.14	0.0488486	Dendritic Cells	ZC3HAV1
CAPG5	1.54e-06	0.526403	0.162	0.044	0.0497795	Dendritic Cells	CAPG
KMT2E6	1.58e-06	0.768006	0.485	0.274	0.0510129	Dendritic Cells	KMT2E
BMP2K2	1.59e-06	0.602588	0.235	0.082	0.0514569	Dendritic Cells	BMP2K
GTF2B2	1.74e-06	0.607889	0.265	0.101	0.0563168	Dendritic Cells	GTF2B
SESN31	1.77e-06	0.510951	0.132	0.031	0.0574025	Dendritic Cells	SESN3
IRF15	1.81e-06	0.629812	0.441	0.222	0.058518	Dendritic Cells	IRF1
BTN2A2	1.84e-06	0.506777	0.176	0.051	0.0596249	Dendritic Cells	BTN2A2
BCAT14	1.86e-06	0.529411	0.132	0.031	0.0602465	Dendritic Cells	BCAT1
RCC25	1.88e-06	0.814935	0.265	0.101	0.060757	Dendritic Cells	RCC2
MAP2K13	1.92e-06	0.648337	0.206	0.067	0.0621528	Dendritic Cells	MAP2K1
MANF5	2.03e-06	0.529526	0.25	0.091	0.0657805	Dendritic Cells	MANF
YWHAZ6	2.11e-06	0.663526	0.574	0.359	0.0683665	Dendritic Cells	YWHAZ
RPS4X2	2.13e-06	0.693102	0.647	0.42	0.0690816	Dendritic Cells	RPS4X
PPA16	2.28e-06	0.981396	0.324	0.142	0.0738941	Dendritic Cells	PPA1
FCHSD21	2.33e-06	0.415937	0.191	0.059	0.0754371	Dendritic Cells	FCHSD2
OTULIN	2.36e-06	0.548084	0.191	0.059	0.076382	Dendritic Cells	OTULIN
TPP12	2.42e-06	0.457568	0.191	0.059	0.0783567	Dendritic Cells	TPP1
SERTAD14	2.93e-06	0.623115	0.279	0.111	0.0949011	Dendritic Cells	SERTAD1
PIGA3	3.25e-06	0.532197	0.147	0.039	0.105107	Dendritic Cells	PIGA
HSP90B19	3.36e-06	0.568976	0.691	0.496	0.108811	Dendritic Cells	HSP90B1
GPCPD15	3.6e-06	0.376189	0.279	0.106	0.116751	Dendritic Cells	GPCPD1
GAPDH11	3.9e-06	0.654183	0.603	0.408	0.12625	Dendritic Cells	GAPDH
ITPR1	3.9e-06	0.642763	0.176	0.053	0.126445	Dendritic Cells	ITPR1
ETF14	3.99e-06	0.820612	0.382	0.197	0.129281	Dendritic Cells	ETF1
CTSB7	4e-06	0.946256	0.574	0.386	0.129441	Dendritic Cells	CTSB
NXF12	4.39e-06	0.505511	0.309	0.132	0.14229	Dendritic Cells	NXF1
RPL22L1	4.42e-06	0.468612	0.147	0.039	0.143036	Dendritic Cells	RPL22L1
MAP7D14	4.73e-06	0.642845	0.25	0.093	0.153291	Dendritic Cells	MAP7D1
TENT4B	4.96e-06	0.927582	0.235	0.088	0.160792	Dendritic Cells	TENT4B
CMTM63	5.34e-06	0.810918	0.441	0.256	0.173097	Dendritic Cells	CMTM6
DNAJB113	5.37e-06	0.492589	0.25	0.095	0.173982	Dendritic Cells	DNAJB11
RPL395	5.64e-06	0.581549	0.206	0.069	0.18282	Dendritic Cells	RPL39
TSPYL21	5.77e-06	0.563682	0.265	0.103	0.186915	Dendritic Cells	TSPYL2
TET25	5.8e-06	0.864568	0.353	0.17	0.187744	Dendritic Cells	TET2
GARS1	5.9e-06	0.651702	0.235	0.087	0.190983	Dendritic Cells	GARS
CDK17	6.06e-06	0.579341	0.206	0.07	0.196255	Dendritic Cells	CDK17
DUSP43	6.08e-06	1.09598	0.279	0.119	0.196805	Dendritic Cells	DUSP4
TPM47	6.21e-06	0.430052	0.397	0.186	0.201174	Dendritic Cells	TPM4
IDI15	6.46e-06	0.54792	0.382	0.184	0.209206	Dendritic Cells	IDI1
APAF12	6.69e-06	0.427466	0.176	0.054	0.21656	Dendritic Cells	APAF1
FAM53C	7.49e-06	0.536408	0.221	0.079	0.242585	Dendritic Cells	FAM53C
STK101	8.13e-06	0.328249	0.176	0.054	0.263483	Dendritic Cells	STK10
IFIH13	8.69e-06	0.622374	0.235	0.089	0.281441	Dendritic Cells	IFIH1
STK17A1	8.95e-06	0.761984	0.294	0.128	0.289902	Dendritic Cells	STK17A
SQSTM15	9.71e-06	0.760484	0.574	0.388	0.314519	Dendritic Cells	SQSTM1
GSTO12	1.01e-05	0.839823	0.265	0.111	0.326102	Dendritic Cells	GSTO1
RSRC24	1.01e-05	0.656164	0.485	0.286	0.327552	Dendritic Cells	RSRC2
RBBP62	1.03e-05	0.390386	0.412	0.209	0.332773	Dendritic Cells	RBBP6
SLC25A68	1.05e-05	0.623139	0.368	0.18	0.338845	Dendritic Cells	SLC25A6
SUB13	1.06e-05	0.343739	0.338	0.15	0.342039	Dendritic Cells	SUB1
DDX51	1.07e-05	0.473667	0.794	0.643	0.345744	Dendritic Cells	DDX5
RPL243	1.12e-05	0.819225	0.397	0.211	0.363316	Dendritic Cells	RPL24
CD557	1.15e-05	0.493415	0.515	0.282	0.371702	Dendritic Cells	CD55
AAED1	1.2e-05	0.680788	0.191	0.064	0.388541	Dendritic Cells	AAED1
CD581	1.28e-05	0.354831	0.147	0.042	0.414892	Dendritic Cells	CD58
NOP561	1.29e-05	0.39392	0.353	0.163	0.41701	Dendritic Cells	NOP56
DOCK8	1.3e-05	0.491645	0.206	0.072	0.422572	Dendritic Cells	DOCK8
NOP532	1.31e-05	0.602431	0.412	0.218	0.423485	Dendritic Cells	NOP53
HECA3	1.38e-05	0.74182	0.265	0.11	0.448379	Dendritic Cells	HECA
PNRC25	1.39e-05	0.50922	0.279	0.119	0.449624	Dendritic Cells	PNRC2
SP1102	1.45e-05	0.611385	0.221	0.082	0.468982	Dendritic Cells	SP110
SULF23	1.45e-05	0.557673	0.162	0.05	0.470784	Dendritic Cells	SULF2
DNAJB44	1.47e-05	0.585353	0.338	0.163	0.477382	Dendritic Cells	DNAJB4
RIT14	1.58e-05	0.481993	0.206	0.073	0.510438	Dendritic Cells	RIT1
HIVEP11	1.68e-05	0.583787	0.235	0.091	0.5448	Dendritic Cells	HIVEP1
PDIA34	1.69e-05	0.712894	0.441	0.255	0.546176	Dendritic Cells	PDIA3
2020-06-06	1.69e-05	0.343251	0.75	0.489	0.546754	Dendritic Cells	JUN
PIP4K2A	1.79e-05	0.495077	0.191	0.066	0.581167	Dendritic Cells	PIP4K2A
GRN6	1.93e-05	0.745781	0.279	0.119	0.625621	Dendritic Cells	GRN
RPL363	2.01e-05	0.659479	0.324	0.152	0.649887	Dendritic Cells	RPL36
USPL12	2.21e-05	0.722443	0.176	0.058	0.717067	Dendritic Cells	USPL1
RBM392	2.35e-05	0.575667	0.662	0.463	0.759759	Dendritic Cells	RBM39
SWAP705	2.4e-05	0.600617	0.338	0.167	0.77683	Dendritic Cells	SWAP70
TRPM71	2.48e-05	0.744798	0.309	0.144	0.803403	Dendritic Cells	TRPM7
MED28	2.48e-05	0.492344	0.221	0.084	0.803894	Dendritic Cells	MED28
ZMYM5	2.56e-05	0.494456	0.191	0.066	0.829827	Dendritic Cells	ZMYM5
PLEKHM23	2.59e-05	0.627211	0.206	0.076	0.837584	Dendritic Cells	PLEKHM2
MAPRE16	2.6e-05	0.520248	0.279	0.122	0.841683	Dendritic Cells	MAPRE1
H2AFZ6	2.64e-05	0.684531	0.368	0.19	0.856309	Dendritic Cells	H2AFZ
RNF1494	2.71e-05	0.525493	0.25	0.103	0.876478	Dendritic Cells	RNF149
TRIM693	2.8e-05	0.576893	0.221	0.085	0.905581	Dendritic Cells	TRIM69
YTHDF34	2.88e-05	0.493577	0.279	0.123	0.933416	Dendritic Cells	YTHDF3
HSPB110	3.06e-05	0.628795	0.426	0.23	0.991018	Dendritic Cells	HSPB1
ARPC1B1	3.07e-05	0.423316	0.206	0.074	0.994008	Dendritic Cells	ARPC1B
CBL2	3.13e-05	0.419574	0.147	0.044	1	Dendritic Cells	CBL
ADAM285	3.13e-05	0.413498	0.265	0.107	1	Dendritic Cells	ADAM28
TRIM262	3.19e-05	0.578388	0.309	0.15	1	Dendritic Cells	TRIM26
SH3BP51	3.19e-05	0.688272	0.235	0.096	1	Dendritic Cells	SH3BP5
CDV34	3.27e-05	0.583833	0.324	0.159	1	Dendritic Cells	CDV3
LAP33	3.27e-05	0.664403	0.382	0.208	1	Dendritic Cells	LAP3
HNRNPU4	3.29e-05	0.37804	0.706	0.475	1	Dendritic Cells	HNRNPU
RSL24D11	3.37e-05	0.645106	0.25	0.105	1	Dendritic Cells	RSL24D1
MAGT15	3.46e-05	0.455733	0.206	0.075	1	Dendritic Cells	MAGT1
TSHZ1	3.51e-05	0.476207	0.147	0.045	1	Dendritic Cells	TSHZ1
SRSF61	3.57e-05	0.490558	0.368	0.189	1	Dendritic Cells	SRSF6
WAC3	3.58e-05	0.628061	0.368	0.199	1	Dendritic Cells	WAC
IVNS1ABP1	3.59e-05	0.649624	0.412	0.241	1	Dendritic Cells	IVNS1ABP
ELMSAN1	3.6e-05	0.583106	0.206	0.077	1	Dendritic Cells	ELMSAN1
ARRDC24	3.86e-05	0.356053	0.191	0.068	1	Dendritic Cells	ARRDC2
PSAP9	3.86e-05	0.849895	0.647	0.476	1	Dendritic Cells	PSAP
ETS25	4.04e-05	0.895562	0.309	0.154	1	Dendritic Cells	ETS2
PTP4A24	4.11e-05	0.480817	0.412	0.231	1	Dendritic Cells	PTP4A2
MIDN4	4.13e-05	0.727203	0.235	0.097	1	Dendritic Cells	MIDN
EIF4G26	4.16e-05	0.486635	0.706	0.482	1	Dendritic Cells	EIF4G2
SH3BP22	4.27e-05	0.357362	0.147	0.045	1	Dendritic Cells	SH3BP2
IFIT23	4.27e-05	0.449849	0.162	0.053	1	Dendritic Cells	IFIT2
MBNL13	4.37e-05	0.49028	0.368	0.19	1	Dendritic Cells	MBNL1
INTS62	4.52e-05	0.532905	0.294	0.131	1	Dendritic Cells	INTS6
PABPC43	4.57e-05	0.681032	0.324	0.161	1	Dendritic Cells	PABPC4
PPIF3	4.67e-05	0.730399	0.191	0.071	1	Dendritic Cells	PPIF
TYMP4	4.79e-05	0.549992	0.559	0.365	1	Dendritic Cells	TYMP
CYCS3	4.94e-05	0.621121	0.294	0.137	1	Dendritic Cells	CYCS
RILPL21	5.17e-05	0.682153	0.309	0.149	1	Dendritic Cells	RILPL2
RPL55	5.19e-05	0.48287	0.544	0.358	1	Dendritic Cells	RPL5
KPNA42	5.46e-05	0.478234	0.309	0.149	1	Dendritic Cells	KPNA4
PRDM2	5.63e-05	0.662485	0.368	0.203	1	Dendritic Cells	PRDM2
RAB8A4	5.67e-05	0.364727	0.25	0.107	1	Dendritic Cells	RAB8A
MIER12	5.71e-05	0.405206	0.294	0.134	1	Dendritic Cells	MIER1
LMBR1L	5.8e-05	0.267592	0.162	0.053	1	Dendritic Cells	LMBR1L
MIR22HG4	6.62e-05	0.322142	0.191	0.07	1	Dendritic Cells	MIR22HG
HNRNPC2	7.06e-05	0.617816	0.471	0.305	1	Dendritic Cells	HNRNPC
HSP90AA17	7.28e-05	0.597035	0.971	0.806	1	Dendritic Cells	HSP90AA1
PPP2CA6	7.35e-05	0.891869	0.353	0.198	1	Dendritic Cells	PPP2CA
RBM12	7.36e-05	0.715461	0.279	0.13	1	Dendritic Cells	RBM12
SNX93	7.89e-05	0.439807	0.221	0.089	1	Dendritic Cells	SNX9
RAB314	7.96e-05	0.645509	0.324	0.165	1	Dendritic Cells	RAB31
ARHGDIB7	8.06e-05	0.543832	0.235	0.1	1	Dendritic Cells	ARHGDIB
ISG201	8.25e-05	0.481143	0.176	0.063	1	Dendritic Cells	ISG20
SH3KBP13	8.46e-05	0.634939	0.206	0.08	1	Dendritic Cells	SH3KBP1
IFITM36	8.56e-05	0.537728	0.324	0.161	1	Dendritic Cells	IFITM3
RHOA7	8.72e-05	0.574473	0.559	0.365	1	Dendritic Cells	RHOA
HMGCS12	8.83e-05	0.589883	0.25	0.11	1	Dendritic Cells	HMGCS1
STK4	9.12e-05	0.433997	0.279	0.13	1	Dendritic Cells	STK4
FAM13B	9.72e-05	0.470539	0.279	0.13	1	Dendritic Cells	FAM13B
MRPS61	0.000100702	0.394557	0.221	0.09	1	Dendritic Cells	MRPS6
ARL14EP	0.000110341	0.538456	0.176	0.064	1	Dendritic Cells	ARL14EP
RPL144	0.00011097	0.535585	0.397	0.222	1	Dendritic Cells	RPL14
GNPTAB2	0.000111944	0.546592	0.25	0.111	1	Dendritic Cells	GNPTAB
FKBP43	0.000117047	0.763841	0.25	0.114	1	Dendritic Cells	FKBP4
ELOVL53	0.000119644	0.613654	0.353	0.196	1	Dendritic Cells	ELOVL5
PPP1R16B1	0.000120964	0.410538	0.162	0.056	1	Dendritic Cells	PPP1R16B
NR3C11	0.000122368	0.588788	0.279	0.133	1	Dendritic Cells	NR3C1
HNRNPH14	0.000123465	0.429755	0.441	0.255	1	Dendritic Cells	HNRNPH1
HMGN14	0.00012441	0.528462	0.368	0.205	1	Dendritic Cells	HMGN1
ARID4B2	0.000125776	0.558096	0.456	0.281	1	Dendritic Cells	ARID4B
PTPN24	0.000126868	0.412961	0.221	0.091	1	Dendritic Cells	PTPN2
ARL8B5	0.000128459	0.729018	0.265	0.127	1	Dendritic Cells	ARL8B
GATAD2B1	0.000131286	0.397536	0.191	0.071	1	Dendritic Cells	GATAD2B
GRINA	0.000142223	0.59882	0.176	0.067	1	Dendritic Cells	GRINA
ARFGAP33	0.000144232	0.504342	0.294	0.145	1	Dendritic Cells	ARFGAP3
OSER14	0.000146297	0.610121	0.206	0.085	1	Dendritic Cells	OSER1
HNRNPDL6	0.000148896	0.524312	0.485	0.306	1	Dendritic Cells	HNRNPDL
ACOT91	0.000151925	0.424979	0.206	0.082	1	Dendritic Cells	ACOT9
ATF7IP3	0.00015516	0.543343	0.382	0.216	1	Dendritic Cells	ATF7IP
STIP13	0.000162247	0.454599	0.368	0.205	1	Dendritic Cells	STIP1
ZBTB212	0.000167992	0.469739	0.206	0.084	1	Dendritic Cells	ZBTB21
CAPZA16	0.000169761	0.535643	0.324	0.167	1	Dendritic Cells	CAPZA1
NAGK	0.000171142	0.393755	0.235	0.103	1	Dendritic Cells	NAGK
EIF3H5	0.000172683	0.62974	0.294	0.144	1	Dendritic Cells	EIF3H
NFKBIZ7	0.000174937	0.452977	0.294	0.139	1	Dendritic Cells	NFKBIZ
MAPKAPK24	0.000179748	0.540368	0.25	0.115	1	Dendritic Cells	MAPKAPK2
RPSA3	0.000189713	0.426571	0.235	0.103	1	Dendritic Cells	RPSA
ATP5F1E6	0.000197063	0.581165	0.471	0.301	1	Dendritic Cells	ATP5F1E
UVRAG	0.000201533	0.720873	0.191	0.078	1	Dendritic Cells	UVRAG
HLA-E9	0.00021245	0.363309	0.721	0.501	1	Dendritic Cells	HLA-E
HSPA44	0.00023085	0.373553	0.426	0.26	1	Dendritic Cells	HSPA4
RPL18A1	0.000231442	0.467585	0.176	0.068	1	Dendritic Cells	RPL18A
EIF4A1	0.000235253	0.694704	0.265	0.129	1	Dendritic Cells	EIF4A1
NUP981	0.000236383	0.511828	0.25	0.119	1	Dendritic Cells	NUP98
TES3	0.000237944	0.651292	0.265	0.129	1	Dendritic Cells	TES
ZPR11	0.000240107	0.434995	0.176	0.069	1	Dendritic Cells	ZPR1
SYNGR25	0.000242899	0.516015	0.279	0.14	1	Dendritic Cells	SYNGR2
ARL8A2	0.000257423	0.375778	0.176	0.068	1	Dendritic Cells	ARL8A
NUP58	0.00025943	0.536177	0.206	0.087	1	Dendritic Cells	NUP58
NUFIP25	0.00028049	0.582829	0.441	0.27	1	Dendritic Cells	NUFIP2
ARL4A2	0.000282767	0.710088	0.221	0.1	1	Dendritic Cells	ARL4A
HSPA93	0.000291558	0.468605	0.426	0.264	1	Dendritic Cells	HSPA9
NCL3	0.000294845	0.451865	0.588	0.417	1	Dendritic Cells	NCL
DDX582	0.00029827	0.66824	0.162	0.061	1	Dendritic Cells	DDX58
CACYBP1	0.000313526	0.692292	0.294	0.154	1	Dendritic Cells	CACYBP
ARRB24	0.000317819	0.339141	0.162	0.06	1	Dendritic Cells	ARRB2
EEF1B23	0.000357022	0.549296	0.206	0.086	1	Dendritic Cells	EEF1B2
IL6R2	0.000357341	0.244822	0.176	0.069	1	Dendritic Cells	IL6R
HEXIM16	0.000362322	0.707786	0.309	0.165	1	Dendritic Cells	HEXIM1
KLHL244	0.000365406	0.614954	0.279	0.142	1	Dendritic Cells	KLHL24
RAP1A4	0.000366911	0.478591	0.25	0.121	1	Dendritic Cells	RAP1A
DNAJB64	0.000371437	0.402875	0.25	0.12	1	Dendritic Cells	DNAJB6
GTF2H11	0.000374425	0.746491	0.235	0.108	1	Dendritic Cells	GTF2H1
CFLAR3	0.000381398	0.502079	0.544	0.398	1	Dendritic Cells	CFLAR
AMD15	0.000396636	0.412371	0.279	0.141	1	Dendritic Cells	AMD1
SETDB22	0.000402927	0.570094	0.162	0.061	1	Dendritic Cells	SETDB2
RPL292	0.000410517	0.499554	0.206	0.09	1	Dendritic Cells	RPL29
SRSF73	0.000414833	0.499941	0.441	0.284	1	Dendritic Cells	SRSF7
UBE2B4	0.00042268	0.392789	0.324	0.172	1	Dendritic Cells	UBE2B
RAB215	0.000431084	0.704278	0.235	0.106	1	Dendritic Cells	RAB21
GNL35	0.000432889	0.787712	0.279	0.146	1	Dendritic Cells	GNL3
RRAGC4	0.000442213	0.413102	0.191	0.081	1	Dendritic Cells	RRAGC
KDM5A2	0.00047023	0.43986	0.368	0.217	1	Dendritic Cells	KDM5A
CDC42SE21	0.000526677	0.518267	0.235	0.11	1	Dendritic Cells	CDC42SE2
PARP144	0.000551053	0.476541	0.456	0.297	1	Dendritic Cells	PARP14
BTG23	0.000553318	0.349389	0.294	0.151	1	Dendritic Cells	BTG2
TAOK34	0.00058553	0.611373	0.235	0.112	1	Dendritic Cells	TAOK3
TBC1D93	0.000600036	0.482701	0.191	0.083	1	Dendritic Cells	TBC1D9
DTX3L4	0.000603365	0.474073	0.221	0.103	1	Dendritic Cells	DTX3L
ENO16	0.000675787	0.524026	0.441	0.292	1	Dendritic Cells	ENO1
MED134	0.000685089	0.423515	0.309	0.168	1	Dendritic Cells	MED13
HNRNPM2	0.000696901	0.504101	0.441	0.283	1	Dendritic Cells	HNRNPM
UBP11	0.000720447	0.356352	0.176	0.073	1	Dendritic Cells	UBP1
HLA-B9	0.000761754	0.246854	0.853	0.667	1	Dendritic Cells	HLA-B
TNIP22	0.000784714	0.42329	0.176	0.074	1	Dendritic Cells	TNIP2
RLF2	0.000808872	0.383484	0.235	0.114	1	Dendritic Cells	RLF
CTSH3	0.000877403	0.643509	0.441	0.291	1	Dendritic Cells	CTSH
PAK12	0.000901175	0.439148	0.279	0.15	1	Dendritic Cells	PAK1
ELL25	0.000909793	0.581975	0.279	0.149	1	Dendritic Cells	ELL2
CTR93	0.000927989	0.540038	0.309	0.175	1	Dendritic Cells	CTR9
DIAPH15	0.000936694	0.58351	0.294	0.162	1	Dendritic Cells	DIAPH1
MKNK24	0.000968932	0.389692	0.265	0.137	1	Dendritic Cells	MKNK2
DEK1	0.000976112	0.392841	0.309	0.171	1	Dendritic Cells	DEK
CREBRF2	0.00105878	0.343787	0.25	0.124	1	Dendritic Cells	CREBRF
JAK14	0.00107241	0.447335	0.397	0.261	1	Dendritic Cells	JAK1
MYLIP2	0.00108831	0.582045	0.294	0.16	1	Dendritic Cells	MYLIP
EIF3J1	0.00110474	0.406044	0.206	0.095	1	Dendritic Cells	EIF3J
WARS3	0.00116245	0.890402	0.279	0.161	1	Dendritic Cells	WARS
DAPP14	0.00124572	0.859266	0.265	0.148	1	Dendritic Cells	DAPP1
BTF35	0.0012563	0.49451	0.397	0.251	1	Dendritic Cells	BTF3
MRPL184	0.00129634	0.717909	0.294	0.175	1	Dendritic Cells	MRPL18
ALDH23	0.00134932	0.527795	0.309	0.183	1	Dendritic Cells	ALDH2
RBM36	0.00136825	0.445379	0.397	0.252	1	Dendritic Cells	RBM3
KDM2A2	0.00138002	0.458521	0.338	0.202	1	Dendritic Cells	KDM2A
ZBTB1	0.00140686	0.470691	0.235	0.118	1	Dendritic Cells	ZBTB1
ZC3H151	0.00148171	0.586391	0.25	0.132	1	Dendritic Cells	ZC3H15
TOB21	0.0015119	0.46669	0.294	0.169	1	Dendritic Cells	TOB2
UBALD23	0.00158907	0.617583	0.221	0.111	1	Dendritic Cells	UBALD2
NDEL13	0.00171924	0.498869	0.191	0.089	1	Dendritic Cells	NDEL1
CRYBG14	0.00177785	0.447235	0.265	0.142	1	Dendritic Cells	CRYBG1
SPCS35	0.00187108	0.267288	0.221	0.108	1	Dendritic Cells	SPCS3
AHR5	0.00190052	0.460876	0.235	0.119	1	Dendritic Cells	AHR
RPL88	0.0019322	0.49143	0.574	0.442	1	Dendritic Cells	RPL8
UGCG4	0.00196827	0.490614	0.368	0.232	1	Dendritic Cells	UGCG
USP151	0.00199867	0.369547	0.309	0.173	1	Dendritic Cells	USP15
PSMA73	0.00207413	0.417302	0.382	0.242	1	Dendritic Cells	PSMA7
COPS22	0.00215561	0.298839	0.206	0.098	1	Dendritic Cells	COPS2
B4GALT15	0.00217521	0.53384	0.309	0.182	1	Dendritic Cells	B4GALT1
SRSF25	0.00229129	0.734754	0.368	0.239	1	Dendritic Cells	SRSF2
ACTG18	0.00230203	0.326848	0.721	0.532	1	Dendritic Cells	ACTG1
ATP6V0B7	0.00241326	0.597039	0.397	0.255	1	Dendritic Cells	ATP6V0B
ATP6V1C12	0.00260229	0.3449	0.206	0.102	1	Dendritic Cells	ATP6V1C1
ARF64	0.00267038	0.365103	0.25	0.136	1	Dendritic Cells	ARF6
HYOU14	0.00270196	0.669969	0.25	0.139	1	Dendritic Cells	HYOU1
TTC192	0.002772	0.383431	0.221	0.113	1	Dendritic Cells	TTC19
PDS5A3	0.00296821	0.305712	0.294	0.165	1	Dendritic Cells	PDS5A
SAMD9L2	0.00301104	0.714153	0.206	0.105	1	Dendritic Cells	SAMD9L
FUS5	0.00309022	0.355655	0.412	0.275	1	Dendritic Cells	FUS
ATF7IP2	0.0032225	0.317721	0.206	0.101	1	Dendritic Cells	ATF7IP2
MYO9B2	0.00353167	0.377178	0.235	0.124	1	Dendritic Cells	MYO9B
TRA2A1	0.0035852	0.530101	0.221	0.116	1	Dendritic Cells	TRA2A
SERINC14	0.0037267	0.337311	0.324	0.201	1	Dendritic Cells	SERINC1
SIPA1L12	0.00374805	0.404997	0.294	0.179	1	Dendritic Cells	SIPA1L1
MX16	0.00380939	0.766841	0.412	0.294	1	Dendritic Cells	MX1
SH3BGRL4	0.0038695	0.507207	0.265	0.151	1	Dendritic Cells	SH3BGRL
TAP15	0.00387268	0.602243	0.235	0.13	1	Dendritic Cells	TAP1
WDR263	0.00388293	0.512116	0.324	0.203	1	Dendritic Cells	WDR26
SRRM12	0.00397201	0.316743	0.353	0.223	1	Dendritic Cells	SRRM1
CDC426	0.00402246	0.543585	0.397	0.274	1	Dendritic Cells	CDC42
RSL1D12	0.00406893	0.526036	0.279	0.168	1	Dendritic Cells	RSL1D1
EPC1	0.00409027	0.331801	0.265	0.148	1	Dendritic Cells	EPC1
WSB14	0.00410655	0.558349	0.353	0.234	1	Dendritic Cells	WSB1
HNRNPAB3	0.00417809	0.551191	0.309	0.19	1	Dendritic Cells	HNRNPAB
RBPJ2	0.00422765	0.483034	0.25	0.136	1	Dendritic Cells	RBPJ
LYST	0.00428741	0.307458	0.265	0.148	1	Dendritic Cells	LYST
UBE2D35	0.00453707	0.307128	0.456	0.331	1	Dendritic Cells	UBE2D3
YME1L14	0.00457578	0.449506	0.368	0.246	1	Dendritic Cells	YME1L1
STAT15	0.00474008	0.36104	0.368	0.242	1	Dendritic Cells	STAT1
AKAP17A2	0.00477354	0.206673	0.25	0.137	1	Dendritic Cells	AKAP17A
NASP	0.0047792	0.401502	0.279	0.167	1	Dendritic Cells	NASP
DDX3X6	0.00480254	0.429267	0.5	0.385	1	Dendritic Cells	DDX3X
RAB7A7	0.00488686	0.466766	0.397	0.287	1	Dendritic Cells	RAB7A
TRIM223	0.00499717	0.610986	0.235	0.133	1	Dendritic Cells	TRIM22
ATF62	0.00501148	0.513351	0.25	0.142	1	Dendritic Cells	ATF6
ROCK12	0.00518268	0.368278	0.279	0.164	1	Dendritic Cells	ROCK1
MAP3K22	0.00526857	0.445194	0.338	0.22	1	Dendritic Cells	MAP3K2
AEBP2	0.00532026	0.210966	0.221	0.115	1	Dendritic Cells	AEBP2
LRRFIP14	0.00541924	0.379254	0.559	0.442	1	Dendritic Cells	LRRFIP1
CEP3503	0.00554504	0.423815	0.353	0.237	1	Dendritic Cells	CEP350
SLC25A253	0.00556069	0.446961	0.221	0.119	1	Dendritic Cells	SLC25A25
CREBBP5	0.00573538	0.461341	0.279	0.166	1	Dendritic Cells	CREBBP
TAF1D	0.00575043	0.263201	0.309	0.186	1	Dendritic Cells	TAF1D
EEF1D5	0.00583742	0.397078	0.382	0.26	1	Dendritic Cells	EEF1D
IPO72	0.00598976	0.429444	0.265	0.152	1	Dendritic Cells	IPO7
HADHA4	0.00663383	0.261469	0.324	0.206	1	Dendritic Cells	HADHA
CYTH13	0.00704583	0.501977	0.324	0.213	1	Dendritic Cells	CYTH1
ETNK12	0.00742192	0.43765	0.294	0.183	1	Dendritic Cells	ETNK1
ADNP3	0.00742368	0.356147	0.279	0.168	1	Dendritic Cells	ADNP
SAT18	0.00742715	0.344322	0.824	0.71	1	Dendritic Cells	SAT1
RPL187	0.00745052	0.436431	0.485	0.381	1	Dendritic Cells	RPL18
ADGRE52	0.00796662	0.253677	0.221	0.12	1	Dendritic Cells	ADGRE5
ABI13	0.00817868	0.339756	0.324	0.205	1	Dendritic Cells	ABI1
CTNNB16	0.00818922	0.38406	0.397	0.282	1	Dendritic Cells	CTNNB1
FUBP12	0.00841685	0.491894	0.324	0.209	1	Dendritic Cells	FUBP1
1972-09-01	0.00844263	0.363234	0.338	0.22	1	Dendritic Cells	2020-09-07
PPP4R3A4	0.00875612	0.365544	0.294	0.183	1	Dendritic Cells	PPP4R3A
SERPINB16	0.00890047	0.659839	0.309	0.206	1	Dendritic Cells	SERPINB1
PLIN33	0.00946057	0.201652	0.265	0.155	1	Dendritic Cells	PLIN3
TNFAIP35	0	2.58574	0.673	0.208	0	T Cells	TNFAIP3
CCL5	0	2.58417	0.55	0.017	0	T Cells	CCL5
IL7R2	0	2.29821	0.386	0.014	0	T Cells	IL7R
PTPRC3	0	2.2563	0.508	0.018	0	T Cells	PTPRC
CD691	0	2.20023	0.416	0.009	0	T Cells	CD69
STK17B3	0	2.12968	0.531	0.095	0	T Cells	STK17B
CXCR41	0	2.09338	0.364	0.018	0	T Cells	CXCR4
LCP13	0	1.94832	0.453	0.026	0	T Cells	LCP1
TAGAP3	0	1.88528	0.354	0.013	0	T Cells	TAGAP
SRGN3	0	1.85423	0.452	0.024	0	T Cells	SRGN
ETS1	0	1.76202	0.334	0.02	0	T Cells	ETS1
SAMSN13	0	1.72684	0.316	0.01	0	T Cells	SAMSN1
CD8A	0	1.68053	0.294	0.006	0	T Cells	CD8A
ITGA1	0	1.67073	0.32	0.016	0	T Cells	ITGA1
RGS14	0	1.6497	0.275	0.015	0	T Cells	RGS1
TRBC2	0	1.63465	0.29	0.005	0	T Cells	TRBC2
FYB12	0	1.61945	0.306	0.01	0	T Cells	FYB1
CD2	0	1.60436	0.26	0.003	0	T Cells	CD2
PTPN221	0	1.54703	0.286	0.007	0	T Cells	PTPN22
CD961	0	1.5301	0.28	0.007	0	T Cells	CD96
CCL42	0	1.44432	0.208	0.008	0	T Cells	CCL4
DOCK103	0	1.39799	0.259	0.011	0	T Cells	DOCK10
SLA2	0	1.39538	0.217	0.009	0	T Cells	SLA
IKZF3	0	1.38432	0.252	0.01	0	T Cells	IKZF3
CCND21	0	1.35289	0.227	0.007	0	T Cells	CCND2
LCP23	0	1.28846	0.23	0.01	0	T Cells	LCP2
GPRIN33	0	1.28219	0.199	0.007	0	T Cells	GPRIN3
WIPF13	0	1.27603	0.256	0.015	0	T Cells	WIPF1
IKZF11	0	1.26344	0.233	0.009	0	T Cells	IKZF1
TRBC1	0	1.20991	0.168	0.003	0	T Cells	TRBC1
CD3D	0	1.17647	0.192	0.007	0	T Cells	CD3D
GNG2	0	1.16103	0.187	0.005	0	T Cells	GNG2
CD3G	0	1.14938	0.194	0.008	0	T Cells	CD3G
CYTIP1	0	1.0909	0.191	0.006	0	T Cells	CYTIP
TRAC	0	1.08025	0.184	0.004	0	T Cells	TRAC
JAML1	2.67e-300	1.19616	0.188	0.008	8.65e-296	T Cells	JAML
ICOS	8.23e-300	1.01477	0.144	0.002	2.67e-295	T Cells	ICOS
DOK22	3.08e-298	1.04994	0.175	0.006	9.97e-294	T Cells	DOK2
IRF41	6.07e-298	1.24337	0.176	0.006	1.97e-293	T Cells	IRF4
ITK	2.32e-297	0.9944	0.173	0.006	7.53e-293	T Cells	ITK
IFNG	6.67e-293	1.22098	0.143	0.002	2.16e-288	T Cells	IFNG
PAG12	3.31e-292	1.21215	0.247	0.018	1.07e-287	T Cells	PAG1
ARHGAP9	5.91e-283	0.971377	0.155	0.004	1.91e-278	T Cells	ARHGAP9
THEMIS	1.68e-282	0.933559	0.134	0.002	5.45e-278	T Cells	THEMIS
LAPTM53	2.62e-267	1.10434	0.23	0.017	8.49e-263	T Cells	LAPTM5
BCL11B	6.9e-260	1.10888	0.161	0.006	2.23e-255	T Cells	BCL11B
CD3E	2.53e-258	0.84407	0.128	0.002	8.18e-254	T Cells	CD3E
PREX11	1.15e-254	1.12082	0.205	0.014	3.74e-250	T Cells	PREX1
SLC2A34	7.54e-251	1.09612	0.215	0.016	2.44e-246	T Cells	SLC2A3
SERPINB93	6.47e-248	1.19817	0.208	0.015	2.1e-243	T Cells	SERPINB9
CAMK4	8.17e-239	0.907621	0.141	0.005	2.65e-234	T Cells	CAMK4
NLRC3	4.14e-238	0.918004	0.157	0.007	1.34e-233	T Cells	NLRC3
GPR174	1.31e-232	0.781211	0.113	0.002	4.23e-228	T Cells	GPR174
LCK	4.68e-232	0.956987	0.174	0.01	1.51e-227	T Cells	LCK
APBB1IP2	1.73e-231	0.850786	0.147	0.006	5.59e-227	T Cells	APBB1IP
ITGA41	3.63e-230	0.952909	0.154	0.007	1.18e-225	T Cells	ITGA4
CORO1A2	4.89e-226	1.00218	0.166	0.01	1.58e-221	T Cells	CORO1A
KLF65	9.61e-225	1.81715	0.69	0.32	3.11e-220	T Cells	KLF6
KLRB1	1.07e-218	0.819601	0.105	0.002	3.48e-214	T Cells	KLRB1
IL2RB	1.77e-217	0.74651	0.111	0.002	5.75e-213	T Cells	IL2RB
PDE4B3	1.54e-209	0.906179	0.15	0.008	5e-205	T Cells	PDE4B
GPR1831	2.92e-209	1.02723	0.139	0.006	9.47e-205	T Cells	GPR183
NR4A23	1.64e-208	1.93397	0.451	0.123	5.3e-204	T Cells	NR4A2
CSF11	5.87e-208	1.22697	0.139	0.007	1.9e-203	T Cells	CSF1
NR4A33	2.39e-204	1.2677	0.225	0.025	7.74e-200	T Cells	NR4A3
SPOCK2	2.68e-204	1.1755	0.194	0.017	8.68e-200	T Cells	SPOCK2
CLEC2D	2.76e-199	1.27324	0.242	0.031	8.93e-195	T Cells	CLEC2D
CD444	4.58e-198	1.38748	0.335	0.063	1.48e-193	T Cells	CD44
MSN3	8.76e-198	1.28173	0.257	0.036	2.84e-193	T Cells	MSN
RASGRP1	5.89e-197	0.807646	0.136	0.007	1.91e-192	T Cells	RASGRP1
TRAF3IP3	1.99e-196	0.802493	0.114	0.004	6.44e-192	T Cells	TRAF3IP3
TIGIT	1.1e-189	0.828996	0.105	0.003	3.57e-185	T Cells	TIGIT
RHOH	3.23e-188	0.855836	0.151	0.01	1.05e-183	T Cells	RHOH
CD533	8.69e-187	0.848357	0.141	0.008	2.82e-182	T Cells	CD53
ZAP70	1.32e-185	0.769187	0.108	0.003	4.29e-181	T Cells	ZAP70
TNFRSF1B3	2.28e-185	0.890064	0.183	0.017	7.39e-181	T Cells	TNFRSF1B
CD483	5.58e-184	0.747983	0.135	0.008	1.81e-179	T Cells	CD48
RUNX31	9.57e-182	0.887974	0.14	0.009	3.1e-177	T Cells	RUNX3
CCR52	1.83e-179	0.773681	0.113	0.005	5.91e-175	T Cells	CCR5
TBC1D10C	6.6e-177	0.902701	0.149	0.011	2.14e-172	T Cells	TBC1D10C
BTG15	2.01e-176	1.63945	0.598	0.27	6.51e-172	T Cells	BTG1
DOCK22	1.33e-174	0.809426	0.131	0.008	4.31e-170	T Cells	DOCK2
BIN21	2.91e-172	0.793464	0.139	0.009	9.42e-168	T Cells	BIN2
VIM3	2.69e-169	1.25229	0.377	0.094	8.71e-165	T Cells	VIM
FLNA3	3.52e-164	1.07443	0.202	0.025	1.14e-159	T Cells	FLNA
TMC8	3.82e-158	0.674142	0.106	0.005	1.24e-153	T Cells	TMC8
MYADM3	1.2e-155	1.3495	0.283	0.058	3.89e-151	T Cells	MYADM
IL10RA3	6.4e-153	0.699163	0.115	0.007	2.07e-148	T Cells	IL10RA
RAC21	3.96e-150	0.613051	0.106	0.005	1.28e-145	T Cells	RAC2
DUSP26	5.49e-150	1.25069	0.225	0.036	1.78e-145	T Cells	DUSP2
FOSB6	6.32e-150	1.27412	0.499	0.179	2.05e-145	T Cells	FOSB
PTPN71	5.14e-147	0.766684	0.156	0.016	1.66e-142	T Cells	PTPN7
TSC22D32	2.52e-141	1.72756	0.445	0.165	8.17e-137	T Cells	TSC22D3
ANKRD441	3.85e-139	1.02293	0.214	0.035	1.25e-134	T Cells	ANKRD44
ARHGAP304	6.83e-138	0.998028	0.203	0.032	2.21e-133	T Cells	ARHGAP30
MGAT4A1	3.93e-135	1.10241	0.199	0.031	1.27e-130	T Cells	MGAT4A
RORA1	2.76e-133	1.47922	0.341	0.098	8.92e-129	T Cells	RORA
HSPH15	2.45e-129	1.3733	0.719	0.513	7.95e-125	T Cells	HSPH1
MCL17	6.89e-129	1.48363	0.524	0.248	2.23e-124	T Cells	MCL1
PRKACB	1.21e-123	0.829255	0.137	0.015	3.93e-119	T Cells	PRKACB
FYN	1.86e-123	0.950336	0.162	0.022	6.03e-119	T Cells	FYN
ARL4C4	2.31e-123	1.03362	0.203	0.035	7.5e-119	T Cells	ARL4C
GBP51	2.92e-118	1.18419	0.227	0.047	9.45e-114	T Cells	GBP5
STK17A2	5.4e-116	1.35801	0.345	0.111	1.75e-111	T Cells	STK17A
TSPYL22	8.33e-116	1.4177	0.305	0.087	2.7e-111	T Cells	TSPYL2
SMAD72	9.36e-113	0.924027	0.149	0.02	3.03e-108	T Cells	SMAD7
DNAJB110	3.08e-112	1.27277	0.687	0.43	9.98e-108	T Cells	DNAJB1
GLS5	3.84e-111	1.21764	0.28	0.075	1.24e-106	T Cells	GLS
RGS23	1.6e-109	1.21316	0.27	0.07	5.17e-105	T Cells	RGS2
MAPRE21	2.67e-105	0.811319	0.139	0.019	8.64e-101	T Cells	MAPRE2
RAB8B3	5.43e-105	0.940746	0.172	0.03	1.76e-100	T Cells	RAB8B
NR4A16	2.46e-99	1.27263	0.317	0.101	7.98e-95	T Cells	NR4A1
ITGAL	6.37e-99	0.81453	0.159	0.027	2.06e-94	T Cells	ITGAL
TNFSF142	7.05e-98	0.675632	0.118	0.014	2.28e-93	T Cells	TNFSF14
CNOT6L	1.68e-96	1.23118	0.267	0.078	5.45e-92	T Cells	CNOT6L
GLIPR14	9.37e-96	0.795321	0.155	0.026	3.04e-91	T Cells	GLIPR1
ZEB24	4.72e-94	0.735464	0.163	0.028	1.53e-89	T Cells	ZEB2
MBNL14	5.11e-92	1.31789	0.397	0.174	1.65e-87	T Cells	MBNL1
PTGER42	7.58e-91	1.23953	0.22	0.056	2.45e-86	T Cells	PTGER4
ELF12	6.87e-90	1.34018	0.432	0.211	2.22e-85	T Cells	ELF1
ARHGAP451	2.02e-89	0.8212	0.131	0.02	6.54e-85	T Cells	ARHGAP45
ACAP1	9.04e-89	0.859892	0.152	0.027	2.93e-84	T Cells	ACAP1
HECA4	1.98e-88	1.26724	0.287	0.096	6.43e-84	T Cells	HECA
KIAA15512	5.72e-87	1.31301	0.405	0.184	1.85e-82	T Cells	KIAA1551
ZNF3313	9.01e-86	1.20118	0.223	0.059	2.92e-81	T Cells	ZNF331
ZFP36L24	8.4e-85	1.40132	0.37	0.159	2.72e-80	T Cells	ZFP36L2
HSP90AB15	6.06e-84	0.89978	0.741	0.598	1.96e-79	T Cells	HSP90AB1
TENT5C1	3.21e-82	1.31603	0.275	0.092	1.04e-77	T Cells	TENT5C
CGAS3	1.03e-80	0.700873	0.124	0.02	3.34e-76	T Cells	CGAS
HSPA86	3.61e-80	0.865082	0.729	0.554	1.17e-75	T Cells	HSPA8
CELF23	4.64e-80	1.07953	0.192	0.048	1.5e-75	T Cells	CELF2
STK102	1.91e-75	0.962988	0.18	0.044	6.19e-71	T Cells	STK10
JUND6	2.96e-75	1.18858	0.362	0.161	9.59e-71	T Cells	JUND
DNAJA15	6.28e-74	1.03646	0.615	0.462	2.03e-69	T Cells	DNAJA1
NEU11	1.79e-73	1.21281	0.299	0.116	5.81e-69	T Cells	NEU1
RGCC3	2.21e-71	1.32733	0.298	0.118	7.15e-67	T Cells	RGCC
PDE4D	1.29e-70	1.08477	0.224	0.07	4.16e-66	T Cells	PDE4D
ZC3HAV13	1.1e-67	1.22641	0.305	0.127	3.56e-63	T Cells	ZC3HAV1
BRD26	3.53e-66	1.02098	0.57	0.411	1.14e-61	T Cells	BRD2
1961-09-01	9.84e-66	0.772593	0.159	0.038	3.19e-61	T Cells	2020-09-06
SEMA4D	2.15e-64	0.9286	0.188	0.054	6.96e-60	T Cells	SEMA4D
PNRC14	8.75e-63	1.14281	0.359	0.176	2.83e-58	T Cells	PNRC1
SRSF37	1.14e-61	1.04237	0.513	0.33	3.69e-57	T Cells	SRSF3
2020-06-07	7.87e-61	0.570541	0.709	0.473	2.55e-56	T Cells	JUN
UBC9	2.5e-60	0.865625	0.664	0.528	8.09e-56	T Cells	UBC
SLC38A15	7.33e-58	0.99339	0.225	0.08	2.37e-53	T Cells	SLC38A1
SUN24	1.8e-57	0.848369	0.205	0.068	5.82e-53	T Cells	SUN2
HSPA1A7	2.57e-55	0.983306	0.628	0.48	8.33e-51	T Cells	HSPA1A
CREM1	2.24e-54	1.26993	0.237	0.092	7.24e-50	T Cells	CREM
PRNP3	1.43e-53	1.01889	0.224	0.084	4.63e-49	T Cells	PRNP
PLEKHA22	2.17e-53	0.901396	0.194	0.065	7.01e-49	T Cells	PLEKHA2
PPP1R15B6	5.85e-53	1.08327	0.349	0.185	1.89e-48	T Cells	PPP1R15B
SRSF74	3.97e-51	0.997211	0.437	0.272	1.28e-46	T Cells	SRSF7
PIP4K2A1	1.52e-50	0.830014	0.177	0.057	4.92e-46	T Cells	PIP4K2A
GBP25	1.99e-50	0.831148	0.157	0.046	6.46e-46	T Cells	GBP2
PARP8	1.87e-49	1.00377	0.25	0.106	6.05e-45	T Cells	PARP8
RASGEF1B5	2.96e-49	0.99936	0.279	0.126	9.58e-45	T Cells	RASGEF1B
DOCK81	1.34e-47	0.904891	0.184	0.064	4.35e-43	T Cells	DOCK8
IVNS1ABP2	3.46e-47	1.115	0.384	0.23	1.12e-42	T Cells	IVNS1ABP
BIRC34	6.11e-47	1.03155	0.23	0.093	1.98e-42	T Cells	BIRC3
SIRT15	8.47e-45	0.844054	0.166	0.056	2.74e-40	T Cells	SIRT1
STK41	1.97e-44	0.967336	0.26	0.12	6.4e-40	T Cells	STK4
EVL1	1.48e-42	0.978269	0.251	0.114	4.78e-38	T Cells	EVL
HLA-E10	2.54e-41	0.688237	0.613	0.493	8.22e-37	T Cells	HLA-E
ARHGDIB8	1.2e-40	0.847442	0.217	0.091	3.89e-36	T Cells	ARHGDIB
PPP1R15A8	1.38e-40	0.769269	0.521	0.377	4.49e-36	T Cells	PPP1R15A
ZFP36L16	2.37e-40	0.969407	0.386	0.24	7.68e-36	T Cells	ZFP36L1
RASSF53	5.05e-40	0.81124	0.194	0.077	1.64e-35	T Cells	RASSF5
LDHA9	1.4e-39	0.821587	0.231	0.103	4.53e-35	T Cells	LDHA
SLC38A210	8.29e-39	0.896277	0.328	0.181	2.69e-34	T Cells	SLC38A2
REL6	2.08e-38	0.947527	0.26	0.128	6.73e-34	T Cells	REL
ODC1	2.17e-38	0.893268	0.179	0.07	7.01e-34	T Cells	ODC1
ARHGEF31	6.48e-38	0.688925	0.168	0.063	2.1e-33	T Cells	ARHGEF3
EHD13	2.15e-37	0.778628	0.174	0.067	6.95e-33	T Cells	EHD1
FAM53C1	5.78e-37	0.762177	0.181	0.072	1.87e-32	T Cells	FAM53C
MYH97	5.9e-36	0.892924	0.324	0.19	1.91e-31	T Cells	MYH9
RPS36	1.21e-35	0.7739	0.452	0.326	3.92e-31	T Cells	RPS3
FOSL26	8.54e-35	1.09086	0.253	0.131	2.77e-30	T Cells	FOSL2
CLK15	3.57e-34	0.901606	0.353	0.22	1.16e-29	T Cells	CLK1
TLN14	1.82e-33	0.882351	0.275	0.15	5.9e-29	T Cells	TLN1
FNBP12	6.07e-32	0.843707	0.252	0.132	1.96e-27	T Cells	FNBP1
DEDD23	8.29e-32	0.881712	0.246	0.13	2.69e-27	T Cells	DEDD2
BTG24	2.66e-31	0.894881	0.265	0.142	8.62e-27	T Cells	BTG2
PDCD4	1.18e-30	0.926466	0.324	0.205	3.83e-26	T Cells	PDCD4
KMT2E7	4.43e-30	0.889756	0.383	0.267	1.43e-25	T Cells	KMT2E
NR3C12	1.26e-29	0.86513	0.236	0.125	4.09e-25	T Cells	NR3C1
CHORDC13	6.1e-29	0.846008	0.231	0.12	1.98e-24	T Cells	CHORDC1
RPS197	1.85e-28	0.716129	0.479	0.377	5.98e-24	T Cells	RPS19
TIPARP4	9.13e-27	0.91302	0.265	0.156	2.96e-22	T Cells	TIPARP
LNPEP	1.19e-25	0.849507	0.217	0.115	3.87e-21	T Cells	LNPEP
CHD23	1.4e-25	0.824381	0.372	0.266	4.53e-21	T Cells	CHD2
HNRNPH15	6.06e-25	0.853931	0.355	0.248	1.96e-20	T Cells	HNRNPH1
EML42	2.36e-24	0.870874	0.259	0.154	7.63e-20	T Cells	EML4
SRSF26	6.98e-23	0.771446	0.333	0.232	2.26e-18	T Cells	SRSF2
NFKBIA8	1.87e-22	0.615096	0.32	0.207	6.06e-18	T Cells	NFKBIA
PPP1R12A4	3.5e-22	0.759986	0.276	0.173	1.13e-17	T Cells	PPP1R12A
